# “Transcriptomic Profiling Unveils Novel Therapeutic Options for Drug-Resistant Temporal Lobe Epilepsy”

**DOI:** 10.1101/2024.06.26.24309519

**Authors:** Patricia Sánchez-Jiménez, Lola Alonso-Guirado, Laura Cerrada-Gálvez, Marcos Elizalde-Horcada, Inmaculada Granero-Cremades, Paolo Maietta, Antonio Gómez-Martín, Francisco Abad-Santos, Cristina Virginia Torres-Díaz, Maria de Toledo, Natalia Frade-Porto, Patricia Gonzalez-Tarno, Paloma Pulido, María C. Ovejero-Benito

## Abstract

**Background:** Epilepsy drug treatments fail in 25-30% of patients, who then develop drug resistance. Temporal lobe epilepsy is the most prevalent subtype associated with drug resistance. Classical drug discovery is a long and extremely costly process with a high rate of failure in clinical trials. Drug repurposing is a more cost- and time-effective strategy. Hence, the main objective of this study is to propose drug candidates for the treatment of drug-resistant temporal lobe epilepsy (DR-TLE) through drug repurposing based on transcriptomic profiling.

**Methods:** Total RNA-sequencing (RNA-Seq) was performed on 45 formalin-fixed paraffin-embedded (FFPE) hippocampi of DR-TLE patients and 36 FFPE hippocampi of post-mortem biobank donors. RNA-Seq was carried out in an Illumina NovaSeq 6000 platform in 100bp paired-end. Drug repurposing based on transcriptomic analysis top candidates was performed against these databases: Pandrugs2, PharmOmics, DGIdb, ToppGene, L1000CDS^2^ and Connectivity Map.

**Results:** We found 887 genes differentially expressed between DR-TLE patients and post-mortem controls. We observed 74 potential drug candidates in at least two independent databases. Of these, we selected only the 11 which can cross the blood-brain barrier: cobimetinib, panobinostat, melphalan, rucaparib, alectinib, ponatinib, danazol, carboplatin, vandetanib, erlotinib, and gefitinib. After analyzing their safety and efficacy profile based on previous publications, we provide a list of the top 5 candidates.

**Conclusions:** We therefore propose erlotinib, danazol, rucaparib, ponatinib, and panobinostat as potential therapies for DR-TLE based on differential RNA-Seq profiling.

## Supplementary Table 1 for "“Transcriptomic Profiling Unveils Novel Therapeutic Options for Drug-Resistant Temporal Lobe Epilepsy”"

### Sheet: Hoja1
Supplementary Table 1. Differentialy expressed genes (DEGs) associated with drug-resistant epilepsy in the hippocampus.
	Base Mean	Log2FC	padj	Symbol	Gene description	Phenotype
ENSG00000118271	2162.2	-10.9	1.5e-11	TTR	transthyretin	AMYLOIDOSIS HEREDITARY TRANSTHYRETIN-RELATED; CARPAL TUNNEL SYNDROME; DYSTRANSTHYRETINEMIC EUTHYROIDAL HYPERTHYROXINEMIA; Familial amyloid polyneuropathy; Transthyretin-related familial amyloid cardiomyopathy
ENSG00000256861	58.9	-10.9	0.00142372		Uncharacterized protein
ENSG00000260272	101.2	-9.9	0.0341381		Uncharacterized protein
ENSG00000229268	377.1	-9	2.6046e-08	PES1P2	pescadillo ribosomal biogenesis factor 1 pseudogene 2
ENSG00000232111	133.1	-8.5	1.296e-09
ENSG00000205176	652.3	-7.1	7.52e-10	REXO1L1P	REX1, RNA exonuclease 1 homolog (S. cerevisiae)-like 1, pseudogene
ENSG00000165837	181.3	-7	1.86084e-07	FAM194B	family with sequence similarity 194, member B
ENSG00000259663	26.2	-6.9	0.0067787
ENSG00000140481	39.4	-6.7	0.0330835	CCDC33	coiled-coil domain containing 33
ENSG00000157551	237.2	-6.7	4.03572e-06	KCNJ15	potassium inwardly-rectifying channel, subfamily J, member 15
ENSG00000257073	76.6	-6.7	7.934e-08
ENSG00000242159	132.3	-6.6	0.000162505	ABCF2P1	ATP-binding cassette, sub-family F (GCN20), member 2 pseudogene 1
ENSG00000242661	134.9	-6.6	8.03512e-06	RPS3AP43	ribosomal protein S3a pseudogene 43
ENSG00000224715	184.3	-6.6	0.0186621
ENSG00000235683	246.9	-6.4	0.000111775
ENSG00000186407	224.3	-6.3	1.20543e-05	CD300E	CD300e molecule
ENSG00000198788	58.4	-6.3	0.000423556	MUC2	mucin 2, oligomeric mucus/gel-forming
ENSG00000260141	120.5	-6.2	1.47536e-06
ENSG00000257026	58.1	-6	6.5903e-08
ENSG00000163508	78.4	-5.9	0.0484037	EOMES	eomesodermin	Microcephaly - polymicrogyria - corpus callosum agenesis; polymicrogyria and corpus callosum agenesis
ENSG00000143520	26.1	-5.8	0.00103181	FLG2	filaggrin family member 2
ENSG00000270145	185.4	-5.8	0.000107053
ENSG00000205277	255	-5.7	3.64292e-06	MUC12	mucin 12, cell surface associated
ENSG00000165409	145.7	-5.7	6.76845e-05	TSHR	thyroid stimulating hormone receptor	HYPERTHYROIDISM FAMILIAL GESTATIONAL; HYPERTHYROIDISM NONAUTOIMMUNE; HYPOTHYROIDISM CONGENITAL NONGOITROUS 1; THYROID-STIMULATING HORMONE RECEPTOR; Athyreosis; Familial gestational hyperthyroidism; Familial hyperthyroidism due to mutations in TSH receptor; Hypothyroidism due to TSH receptor mutations; Thyroid hypoplasia
ENSG00000266999	136.5	-5.7	0.00392839
ENSG00000270641	257.2	-5.6	1.27e-10	TSIX	TSIX transcript, XIST antisense RNA
ENSG00000260784	379.2	-5.6	6.76845e-05
ENSG00000184292	32.2	-5.3	0.000279312	TACSTD2	tumor-associated calcium signal transducer 2	CORNEAL DYSTROPHY GELATINOUS DROP-LIKE; GELATINOUS DROP-LIKE CORNEAL DYSTROPHY; Honey-droplet corneal dystrophy
ENSG00000261915	66.9	-5.3	1.59097e-05
ENSG00000261375	369.4	-5.3	0.00029015
ENSG00000259536	15.1	-5.3	0.00924443
ENSG00000168060	10.2	-5.2	0.0379948	NAALADL1	N-acetylated alpha-linked acidic dipeptidase-like 1
ENSG00000204930	12.1	-5.1	0.0458067	FAM221B	family with sequence similarity 221, member B
ENSG00000181143	48.8	-5.1	0.00230078	MUC16	mucin 16, cell surface associated
ENSG00000256238	129.8	-5.1	2.6046e-08
ENSG00000248222	20.5	-5.1	0.000185408
ENSG00000226790	54.2	-5	1.11144e-07	HNRNPA3P1	heterogeneous nuclear ribonucleoprotein A3 pseudogene 1
ENSG00000256309	17.7	-5	4.61458e-06
ENSG00000237850	54.1	-4.9	6.31972e-06
ENSG00000257261	217.9	-4.9	0.00695215
ENSG00000127423	127.8	-4.8	0.00286036	AUNIP	aurora kinase A and ninein interacting protein
ENSG00000048545	120.1	-4.8	0.00767411	GUCA1A	guanylate cyclase activator 1A (retina)	CONE DYSTROPHY 3; Cone rod dystrophy; Progressive cone dystrophy
ENSG00000117877	697.9	-4.7	8.69373e-06	CD3EAP	CD3e molecule, epsilon associated protein
ENSG00000225932	34.1	-4.7	0.0002746	CTAGE4	CTAGE family, member 4
ENSG00000113494	217	-4.7	4.61458e-06	PRLR	prolactin receptor	Mammary polyadenomatosis
ENSG00000159450	258.8	-4.7	2.6046e-08	TCHH	trichohyalin
ENSG00000259455	80.9	-4.7	1.58394e-06		Protein LOC440233
ENSG00000260772	50.1	-4.7	0.000140663
ENSG00000235095	23.3	-4.7	0.011643
ENSG00000114547	96.4	-4.6	0.0275762	ROPN1B	rhophilin associated tail protein 1B
ENSG00000145779	117.3	-4.6	8.05909e-05	TNFAIP8	tumor necrosis factor, alpha-induced protein 8
ENSG00000261670	180.4	-4.6	8.63616e-06
ENSG00000234631	22.7	-4.6	4.15378e-05		CDNA FLJ20147 fis, clone COL07954; HCG1781466; Uncharacterized protein
ENSG00000227717	77.5	-4.6	0.000135769
ENSG00000263198	74.2	-4.6	0.000908869
ENSG00000258072	78.4	-4.6	0.00359096
ENSG00000233974	91	-4.6	0.00433583
ENSG00000144843	318.7	-4.5	2.63318e-06	ADPRH	ADP-ribosylarginine hydrolase
ENSG00000138395	37.6	-4.5	2.3927e-06	CDK15	cyclin-dependent kinase 15
ENSG00000257127	11.3	-4.5	0.0337566	CLLU1	chronic lymphocytic leukemia up-regulated 1
ENSG00000229807	6273.6	-4.5	3.31036e-07	XIST	X inactive specific transcript (non-protein coding)
ENSG00000261757	34.3	-4.5	0.000478394
ENSG00000258535	179.2	-4.5	0.00320456
ENSG00000253389	53.2	-4.5	0.0149222
ENSG00000244693	34.6	-4.4	0.000304925	CTAGE8	CTAGE family, member 8
ENSG00000251733	81.8	-4.4	2.698e-08	SCARNA8	small Cajal body-specific RNA 8
ENSG00000003436	278.6	-4.4	1.14231e-07	TFPI	tissue factor pathway inhibitor (lipoprotein-associated coagulation inhibitor)
ENSG00000233404	166.7	-4.4	6.76845e-05
ENSG00000263535	300.6	-4.3	1.20543e-05	AK4P1	adenylate kinase 4 pseudogene 1
ENSG00000198796	154.2	-4.3	0.0142604	ALPK2	alpha-kinase 2
ENSG00000156750	143.7	-4.3	0.00120636	AQP7P3	aquaporin 7 pseudogene 3
ENSG00000165863	125.1	-4.3	0.0218761	C10orf82	chromosome 10 open reading frame 82
ENSG00000187537	21.7	-4.3	0.0044681	POTEM	POTE ankyrin domain family, member M
ENSG00000147465	214.8	-4.3	0.00327533	STAR	steroidogenic acute regulatory protein	LIPOID CONGENITAL ADRENAL HYPERPLASIA; Classic congenital lipoid adrenal hyperplasia due to STAR deficency; Familial glucocorticoid deficiency; Non-classic congenital lipoid adrenal hyperplasia due to STAR deficency; Cholesterol Desmolase-Deficient Congenital Adrenal Hyperplasia
ENSG00000216184	93.9	-4.3	3.93e-09
ENSG00000176082	38.5	-4.3	0.0002746
ENSG00000230951	51.8	-4.3	0.00186768
ENSG00000124721	49.9	-4.2	0.00015987	DNAH8	dynein, axonemal, heavy chain 8
ENSG00000254781	17.5	-4.2	0.011937	GVINP2	GTPase, very large interferon inducible pseudogene 2
ENSG00000102287	274.5	-4.1	6.53724e-07	GABRE	gamma-aminobutyric acid (GABA) A receptor, epsilon
ENSG00000240720	269.5	-4.1	0.00823412	LRRD1	leucine-rich repeats and death domain containing 1
ENSG00000225930	30.1	-4.1	0.00162728
ENSG00000271998	98.8	-4.1	0.00163015
ENSG00000167483	75.1	-4	0.047531	FAM129C	family with sequence similarity 129, member C
ENSG00000228198	8.7	-4	0.0105296	OR2M3	olfactory receptor, family 2, subfamily M, member 3
ENSG00000124212	295.5	-4	0.0103041	PTGIS	prostaglandin I2 (prostacyclin) synthase
ENSG00000136011	16.3	-4	0.00676823	STAB2	stabilin 2
ENSG00000268120	20.7	-4	1.46979e-05
ENSG00000257675	14	-4	2.66525e-05
ENSG00000260415	41.2	-4	0.000260034		HCG1997999; cDNA FLJ33996 fis, clone DFNES2008881
ENSG00000266876	14.8	-4	0.00152991
ENSG00000264868	23.3	-4	0.00386102
ENSG00000260285	208.1	-4	0.00446929
ENSG00000160791	38.4	-3.9	0.00020961	CCR5	chemokine (C-C motif) receptor 5 (gene/pseudogene)	DIABETES MELLITUS INSULIN-DEPENDENT 22; HUMAN IMMUNODEFICIENCY VIRUS TYPE 1 SUSCEPTIBILITY TO; WEST NILE VIRUS SUSCEPTIBILITY TO
ENSG00000236539	16.4	-3.9	0.00120636	HNRNPA1P54	heterogeneous nuclear ribonucleoprotein A1 pseudogene 54
ENSG00000240563	6.8	-3.9	0.0360667	L1TD1	LINE-1 type transposase domain containing 1
ENSG00000199990	37.4	-3.9	1.13755e-05	VTRNA1-1	vault RNA 1-1
ENSG00000207292	11.7	-3.9	0.000184986		Y RNA
ENSG00000199550	20.9	-3.9	0.000862709		Y RNA
ENSG00000265179	45.2	-3.9	0.0058977
ENSG00000144554	316	-3.8	0.00370232	FANCD2	Fanconi anemia, complementation group D2	FANCONI ANEMIA COMPLEMENTATION GROUP D2; Fanconi anemia
ENSG00000152315	41	-3.8	0.00225129	KCNK13	potassium channel, subfamily K, member 13
ENSG00000134962	33	-3.8	0.0264492	KLB	klotho beta
ENSG00000196092	17.2	-3.8	0.0228119	PAX5	paired box 5
ENSG00000130943	20.4	-3.8	0.0141395	PKDREJ	polycystin (PKD) family receptor for egg jelly
ENSG00000256261	23.7	-3.8	0.00577606
ENSG00000260769	10.5	-3.8	0.0253388
ENSG00000197414	21.4	-3.7	0.00156846	GOLGA6L1	golgin A6 family-like 1
ENSG00000213371	18.7	-3.7	0.000107402	NAP1L1P3	nucleosome assembly protein 1-like 1 pseudogene 3
ENSG00000215210	25.1	-3.7	0.000600934	RBMXP2	RNA binding motif protein, X-linked pseudogene 2
ENSG00000127578	147.9	-3.7	0.0012101	WFIKKN1	WAP, follistatin/kazal, immunoglobulin, kunitz and netrin domain containing 1
ENSG00000226958	16.1	-3.7	0.000107402
ENSG00000255831	47.3	-3.7	0.0002746
ENSG00000256142	32.1	-3.7	0.00509234
ENSG00000259176	78.8	-3.7	0.013467
ENSG00000257434	23	-3.7	0.0259934
ENSG00000206262	14.9	-3.6	0.0351983	C3orf72	chromosome 3 open reading frame 72
ENSG00000226887	21.7	-3.6	0.0021827	ERVMER34-1	endogenous retrovirus group MER34, member 1
ENSG00000178882	90.3	-3.6	0.00251755	FAM101A	family with sequence similarity 101, member A
ENSG00000164749	67.8	-3.6	0.0126206	HNF4G	hepatocyte nuclear factor 4, gamma
ENSG00000176601	127.7	-3.6	0.0288552	MAP3K19	mitogen-activated protein kinase kinase kinase 19
ENSG00000267534	14.3	-3.6	0.00230078	S1PR2	sphingosine-1-phosphate receptor 2
ENSG00000251869	8.9	-3.6	0.000876707	SCARNA23	small Cajal body-specific RNA 23
ENSG00000159167	25.2	-3.6	0.00434544	STC1	stanniocalcin 1
ENSG00000127954	58.3	-3.6	0.000185408	STEAP4	STEAP family member 4
ENSG00000201031	24.8	-3.6	6.94133e-05		Y RNA
ENSG00000229531	16	-3.6	0.000185408
ENSG00000207032	10.8	-3.6	0.000862709		Y RNA
ENSG00000073282	81.9	-3.5	0.0461065	TP63	tumor protein p63	ADULT SYNDROME; ANKYLOBLEPHARON-ECTODERMAL DEFECTS-CLEFT LIP/PALATE; ECTRODACTYLY ECTODERMAL DYSPLASIA AND CLEFT LIP/PALATE SYNDROME; LIMB-MAMMARY SYNDROME; RAPP-HODGKIN SYNDROME; SPLIT-HAND/FOOT MALFORMATION 4; EEC syndrome; Split hand-split foot malformation; Ankyloblepharon - ectodermal defects - cleft lip/palate; Bladder exstrophy; acro-dermato-ungual-lacrimal-tooth syndrome (ADULT syndrome); ankyloblepharon-ectodermal defects-cleft lip/palate (AEC); ectodermal dysplasia Rapp-Hodgkin type (EDRH); ectrodactyly-ectodermal dysplasia-cleft lip/palate syndrome type 3 (EEC3); limb-mammary syndrome (LMS); non-syndromic orofacial cleft type 8 (OFC8); split-hand/foot malformation type 4 (SHFM4)
ENSG00000165125	408.3	-3.5	0.0071076	TRPV6	transient receptor potential cation channel, subfamily V, member 6
ENSG00000260792	96.2	-3.5	2.9716e-06
ENSG00000253837	27.2	-3.5	0.0318828
ENSG00000233435	16.7	-3.4	0.00677416	AGGF1P2	angiogenic factor with G patch and FHA domains 1 pseudogene 2
ENSG00000155754	172.7	-3.4	0.00719845	ALS2CR11	amyotrophic lateral sclerosis 2 (juvenile) chromosome region, candidate 11
ENSG00000161940	136.4	-3.4	0.0221176	BCL6B	B-cell CLL/lymphoma 6, member B
ENSG00000271321	13.1	-3.4	0.00194579	CTAGE6	CTAGE family, member 6
ENSG00000254440	6.8	-3.4	0.0203807	PBOV1	prostate and breast cancer overexpressed 1
ENSG00000110777	125.9	-3.4	0.0406223	POU2AF1	POU class 2 associating factor 1	Primary biliary cirrhosis; Primary biliary cirrhosis
ENSG00000215695	16.3	-3.4	0.0354861	RSC1A1	regulatory solute carrier protein, family 1, member 1
ENSG00000253304	11.8	-3.4	0.00820992	TMEM200B	transmembrane protein 200B
ENSG00000124731	80.9	-3.4	0.0490109	TREM1	triggering receptor expressed on myeloid cells 1
ENSG00000025708	140	-3.4	0.0318828	TYMP	thymidine phosphorylase	MITOCHONDRIAL DNA DEPLETION SYNDROME 1 (MNGIE TYPE); Mitochondrial neurogastrointestinal encephalomyopathy
ENSG00000241781	118.1	-3.4	1.14126e-07
ENSG00000203849	37.9	-3.4	0.00308315
ENSG00000269907	9	-3.4	0.0236148
ENSG00000226982	9	-3.3	0.0241183	CENPCP1	centromere protein C pseudogene 1
ENSG00000152147	184.6	-3.3	4.15378e-05	GEMIN6	gem (nuclear organelle) associated protein 6
ENSG00000164978	245.8	-3.3	0.00661653	NUDT2	nudix (nucleoside diphosphate linked moiety X)-type motif 2
ENSG00000180525	71.8	-3.3	0.0071076	PRR26	proline rich 26
ENSG00000081059	189.2	-3.3	0.039976	TCF7	transcription factor 7 (T-cell specific, HMG-box)
ENSG00000234648	15.1	-3.3	3.37043e-05
ENSG00000200291	141.1	-3.3	3.76721e-05		Y RNA
ENSG00000232495	19.6	-3.3	0.000118022
ENSG00000205565	80.9	-3.3	0.00574226
ENSG00000234028	82.9	-3.3	0.00617145
ENSG00000256599	49.2	-3.3	0.00965047
ENSG00000219642	31.6	-3.2	0.00986768	BMPR1APS1	bone morphogenetic protein receptor, type IA pseudogene 1
ENSG00000100055	373.3	-3.2	0.036164	CYTH4	cytohesin 4
ENSG00000239873	9.7	-3.2	0.0422217	GAPDHP27	glyceraldehyde 3 phosphate dehydrogenase pseudogene 27
ENSG00000268660	8.4	-3.2	0.0296144	LETM1P2	leucine zipper-EF-hand containing transmembrane protein 1, pseudogene 2
ENSG00000252577	20.2	-3.2	7.6973e-05	SCARNA20	small Cajal body-specific RNA 20
ENSG00000224512	12.5	-3.2	0.000143952
ENSG00000255154	9.2	-3.2	0.0137433		Hydroxyacyl-thioester dehydratase type 2, mitochondrial
ENSG00000129007	281.8	-3.1	0.0252822	CALML4	calmodulin-like 4
ENSG00000183840	32.7	-3.1	0.0154583	GPR39	G protein-coupled receptor 39
ENSG00000258900	44.6	-3.1	0.0070816	HNRNPCP1	heterogeneous nuclear ribonucleoprotein C pseudogene 1
ENSG00000125430	24.2	-3.1	0.0108477	HS3ST3B1	heparan sulfate (glucosamine) 3-O-sulfotransferase 3B1
ENSG00000225674	29.4	-3.1	0.00118248	IPO7P2	importin 7 pseudogene 2
ENSG00000270672	34.5	-3.1	0.00198927	MTRNR2L6	MT-RNR2-like 6
ENSG00000138347	63.8	-3.1	0.0330471	MYPN	myopalladin	Familial isolated dilated cardiomyopathy; Familial isolated restrictive cardiomyopathy
ENSG00000188386	44.3	-3.1	0.0175017	PPP3R2	protein phosphatase 3, regulatory subunit B, beta
ENSG00000200156	143.4	-3.1	0.000241437	RNU5B-1	RNA, U5B small nuclear 1
ENSG00000201098	7111	-3.1	1.59097e-05	RNY1	RNA, Ro-associated Y1
ENSG00000139865	95.2	-3.1	0.00521783	TTC6	tetratricopeptide repeat domain 6
ENSG00000092470	47	-3.1	0.0275762	WDR76	WD repeat domain 76
ENSG00000178031	216.3	-3	0.00156846	ADAMTSL1	ADAMTS-like 1
ENSG00000227617	12.2	-3	0.00844624	CERS6-AS1	CERS6 antisense RNA 1
ENSG00000188219	27.4	-3	0.00255371	POTEE	POTE ankyrin domain family, member E
ENSG00000251898	10.7	-3	0.003951	SCARNA11	small Cajal body-specific RNA 11
ENSG00000249784	29.1	-3	0.000198407	SCARNA22	small Cajal body-specific RNA 22
ENSG00000118707	174.7	-3	0.0248219	TGIF2	TGFB-induced factor homeobox 2
ENSG00000239776	156.5	-3	2.9716e-06
ENSG00000202357	276.7	-3	6.94133e-05		Y RNA
ENSG00000201412	9.5	-3	0.00211517		Y RNA
ENSG00000118976	21.5	-3	0.00228127
ENSG00000256005	15.4	-3	0.00584022
ENSG00000231536	22.9	-3	0.0237754
ENSG00000206028	23.8	-3	0.0241395
ENSG00000267302	9.7	-3	0.048375
ENSG00000113361	445.1	-2.9	1.71381e-06	CDH6	cadherin 6, type 2, K-cadherin (fetal kidney)
ENSG00000165617	239.8	-2.9	0.00194579	DACT1	dishevelled-binding antagonist of beta-catenin 1	NEURAL TUBE DEFECTS; Craniorachischisis; Occipital encephalocele
ENSG00000164035	88.1	-2.9	6.76845e-05	EMCN	endomucin
ENSG00000169181	831.5	-2.9	0.000311757	GSG1L	GSG1-like
ENSG00000162992	141.6	-2.9	0.00163015	NEUROD1	neuronal differentiation 1	DIABETES MELLITUS NONINSULIN-DEPENDENT; MATURITY-ONSET DIABETES OF THE YOUNG TYPE 6; MATURITY-ONSET DIABETES OF THE YOUNG; MODY syndrome
ENSG00000199568	130.2	-2.9	0.000701778	RNU5A-1	RNA, U5A small nuclear 1
ENSG00000197415	15.5	-2.9	0.0490109	VEPH1	ventricular zone expressed PH domain-containing 1
ENSG00000237039	10.1	-2.9	0.000304105
ENSG00000227077	8.4	-2.9	0.000341274
ENSG00000236233	66.6	-2.9	0.000356193
ENSG00000204196	49.7	-2.9	0.00241203
ENSG00000255782	118.9	-2.9	0.00542
ENSG00000267267	37.2	-2.9	0.0058977
ENSG00000268163	29	-2.9	0.0273698		Uncharacterized protein
ENSG00000108846	24.9	-2.8	0.0112021	ABCC3	ATP-binding cassette, sub-family C (CFTR/MRP), member 3
ENSG00000203747	203.2	-2.8	0.000576733	FCGR3A	Fc fragment of IgG, low affinity IIIa, receptor (CD16a)
ENSG00000111452	156	-2.8	0.039554	GPR133	G protein-coupled receptor 133
ENSG00000228057	44.6	-2.8	0.00015633	SEC63P1	SEC63 homolog (S. cerevisiae) pseudogene 1
ENSG00000141655	154	-2.8	0.000853922	TNFRSF11A	tumor necrosis factor receptor superfamily, member 11a, NFKB activator	FAMILIAL EXPANSILE OSTEOLYSIS; OSTEOPETROSIS AUTOSOMAL RECESSIVE 7; PAGET DISEASE OF BONE; Autosomal recessive malignant osteopetrosis; Osteopetrosis - hypogammaglobulinemia
ENSG00000270123	21.8	-2.8	0.0171976	VTRNA2-1	vault RNA 2-1
ENSG00000199291	13.7	-2.8	0.00195823		Y RNA
ENSG00000255990	221.2	-2.8	0.00632969
ENSG00000252802	9.7	-2.8	0.00949683		Y RNA
ENSG00000242615	136.2	-2.8	0.0147816
ENSG00000261079	27	-2.8	0.0272683
ENSG00000227347	16.9	-2.7	0.00586473	HNRNPKP2	heterogeneous nuclear ribonucleoprotein K pseudogene 2
ENSG00000242134	18.8	-2.7	0.0215583	RPL5P13	ribosomal protein L5 pseudogene 13
ENSG00000213553	55.1	-2.7	0.00195823	RPLP0P6	ribosomal protein, large, P0 pseudogene 6
ENSG00000142528	177.9	-2.7	0.00586473	ZNF473	zinc finger protein 473
ENSG00000159904	89.8	-2.7	0.0223135	ZNF890P	zinc finger protein 890, pseudogene
ENSG00000235421	61.8	-2.7	0.000704471
ENSG00000228007	10.4	-2.7	0.00112488
ENSG00000267884	37	-2.7	0.0298373
ENSG00000256356	14.3	-2.6	0.0058977	HSPA8P5	heat shock 70kDa protein 8 pseudogene 5
ENSG00000167244	1506.9	-2.6	2.66525e-05	IGF2	insulin-like growth factor 2 (somatomedin A)	SILVER-RUSSELL SYNDROME; Beckwith-Wiedemann syndrome due to imprinting defect of 11p15; Hemihypertrophy; Silver-Russell syndrome due to 11p15 microduplication; Silver-Russell syndrome due to imprinting defect of 11p15; BECKWITH-WIEDEMANN SYNDROME; Chromosome 11p15.5-Related Russell-Silver Syndrome
ENSG00000202354	1217.6	-2.6	0.000155284	RNY3	RNA, Ro-associated Y3
ENSG00000216866	33.3	-2.6	0.000326789	RPS2P55	ribosomal protein S2 pseudogene 55
ENSG00000252808	63.7	-2.6	0.000432651	SCARNA4	small Cajal body-specific RNA 4
ENSG00000253661	46.3	-2.6	0.0287897	ZFHX4-AS1	ZFHX4 antisense RNA 1
ENSG00000231043	33.3	-2.6	0.000425434
ENSG00000213165	73.2	-2.6	0.00381799
ENSG00000261519	8.9	-2.6	0.00715165		Y RNA
ENSG00000202533	10.3	-2.6	0.00742908		Y RNA
ENSG00000202137	13.1	-2.6	0.0081313		Y RNA
ENSG00000206659	10.3	-2.6	0.00840982		Y RNA
ENSG00000206995	10.1	-2.6	0.0206652		Y RNA
ENSG00000264198	21	-2.6	0.0236148
ENSG00000199667	15	-2.6	0.0308148		Y RNA
ENSG00000268657	7.8	-2.6	0.0356964		Uncharacterized protein
ENSG00000273389	7.3	-2.6	0.0365473
ENSG00000251158	75.4	-2.6	0.0417097
ENSG00000162063	164.4	-2.5	0.00702478	CCNF	cyclin F
ENSG00000237198	15.3	-2.5	0.0147816	FAM27E1	family with sequence similarity 27, member E1
ENSG00000185201	120.8	-2.5	0.0288235	IFITM2	interferon induced transmembrane protein 2
ENSG00000106853	365.7	-2.5	0.00360858	PTGR1	prostaglandin reductase 1
ENSG00000200795	195.1	-2.5	0.000425434	RNU4-1	RNA, U4 small nuclear 1
ENSG00000183718	489.2	-2.5	0.0114477	TRIM52	tripartite motif containing 52
ENSG00000201498	17.1	-2.5	0.0089123		Y RNA
ENSG00000200506	19.1	-2.5	0.00916556		Y RNA
ENSG00000256225	14.7	-2.5	0.0347599
ENSG00000267890	26.8	-2.5	0.0355531
ENSG00000227490	9.3	-2.5	0.0404805
ENSG00000120262	108.5	-2.4	0.049203	CCDC170	coiled-coil domain containing 170
ENSG00000249855	69.8	-2.4	0.00643384	EEF1A1P19	eukaryotic translation elongation factor 1 alpha 1 pseudogene 19
ENSG00000135842	211.9	-2.4	0.00230078	FAM129A	family with sequence similarity 129, member A
ENSG00000232270	54.1	-2.4	0.00542	INTS4L2	integrator complex subunit 4-like 2
ENSG00000112852	88.2	-2.4	0.00918678	PCDHB2	protocadherin beta 2
ENSG00000202538	1052.1	-2.4	0.0012101	RNU4-2	RNA, U4 small nuclear 2
ENSG00000199347	26.2	-2.4	0.0149827	RNU5E-1	RNA, U5E small nuclear 1
ENSG00000254373	21	-2.4	8.54566e-05
ENSG00000218426	80.3	-2.4	0.00432982
ENSG00000225912	10.7	-2.4	0.0112091
ENSG00000199677	20.2	-2.4	0.0125268		Y RNA
ENSG00000222072	10.6	-2.4	0.0162453		Y RNA
ENSG00000184254	65.9	-2.3	0.00121345	ALDH1A3	aldehyde dehydrogenase 1 family, member A3	Isolated anophthalmia - microphthalmia; Anophthalmia/microphthalmia
ENSG00000112182	310	-2.3	0.00481956	BACH2	BTB and CNC homology 1, basic leucine zipper transcription factor 2
ENSG00000174749	158.5	-2.3	0.0059824	C4orf32	chromosome 4 open reading frame 32
ENSG00000233786	10.4	-2.3	0.0296144	CDC27P1	cell division cycle 27 pseudogene 1
ENSG00000174007	132	-2.3	0.00457267	CEP19	centrosomal protein 19kDa
ENSG00000180673	15.9	-2.3	0.00386102	EXOC5P1	exocyst complex component 5 pseudogene 1
ENSG00000180178	44.5	-2.3	0.0485192	FAR2P1	fatty acyl CoA reductase 2 pseudogene 1
ENSG00000111846	114.7	-2.3	0.0498352	GCNT2	glucosaminyl (N-acetyl) transferase 2, I-branching enzyme (I blood group)	BLOOD GROUP--I SYSTEM
ENSG00000177464	60.2	-2.3	0.00264021	GPR4	G protein-coupled receptor 4
ENSG00000105639	80	-2.3	0.0127574	JAK3	Janus kinase 3	SEVERE COMBINED IMMUNODEFICIENCY AUTOSOMAL RECESSIVE T CELL-NEGATIVE; Severe combined immunodeficiency T- B+ due to JAK3 deficiency; T-B+ severe combined immunodeficiency due to JAK3 deficiency; Severe Combined Immune Deficiency Autosomal Recessive T Cell-Negative B Cell -Positive NK Cell-Negative JAK3-Related
ENSG00000204482	118.7	-2.3	0.0404805	LST1	leukocyte specific transcript 1
ENSG00000156026	253	-2.3	0.00632156	MCU	mitochondrial calcium uniporter
ENSG00000213790	46.9	-2.3	0.0201968	OLA1P1	Obg-like ATPase 1 pseudogene 1
ENSG00000138771	280.7	-2.3	0.0127302	SHROOM3	shroom family member 3
ENSG00000175787	141.6	-2.3	0.0410129	ZNF169	zinc finger protein 169
ENSG00000147789	248.7	-2.3	0.0394676	ZNF7	zinc finger protein 7
ENSG00000272163	166.9	-2.3	0.000865982
ENSG00000254537	78.9	-2.3	0.00225129
ENSG00000260290	18.5	-2.3	0.00342245
ENSG00000268412	7.9	-2.3	0.0125906		Uncharacterized protein
ENSG00000231747	7.7	-2.3	0.0197054
ENSG00000267650	19.6	-2.3	0.0236148
ENSG00000206805	8.6	-2.3	0.0246805		Y RNA
ENSG00000197047	14.4	-2.3	0.048253
ENSG00000184675	251.4	-2.2	0.0377211	AMER1	APC membrane recruitment protein 1	OSTEOPATHIA STRIATA WITH CRANIAL SCLEROSIS; Osteopathia striata - cranial sclerosis; osteopathia striata with cranial sclerosis (OSCS)
ENSG00000091879	58.2	-2.2	0.00586473	ANGPT2	angiopoietin 2
ENSG00000230006	493.6	-2.2	0.00128348	ANKRD36BP2	ankyrin repeat domain 36B pseudogene 2
ENSG00000196072	402.5	-2.2	0.00312574	BLOC1S2	biogenesis of lysosomal organelles complex-1, subunit 2
ENSG00000174917	126.3	-2.2	0.0431641	C19orf70	chromosome 19 open reading frame 70
ENSG00000105669	500.3	-2.2	0.0250535	COPE	coatomer protein complex, subunit epsilon
ENSG00000236778	120.1	-2.2	0.00909752	INTS6-AS1	INTS6 antisense RNA 1
ENSG00000105976	306.2	-2.2	0.00378152	MET	met proto-oncogene	HEPATOCELLULAR CARCINOMA; RENAL CELL CARCINOMA PAPILLARY 1; Familial papillary renal cell carcinoma; Hepatocellular carcinoma childhood-onset
ENSG00000230667	17.6	-2.2	0.0435976	SETSIP	SET-like protein
ENSG00000233966	7.7	-2.2	0.00800682	UBE2SP1	ubiquitin-conjugating enzyme E2S pseudogene 1
ENSG00000198783	233.7	-2.2	0.0218761	ZNF830	zinc finger protein 830
ENSG00000200164	18.6	-2.2	0.0062831		Y RNA
ENSG00000200314	295.6	-2.2	0.00676823		Y RNA
ENSG00000269292	237.8	-2.2	0.0254143
ENSG00000231409	8.3	-2.2	0.0302854
ENSG00000203415	19.6	-2.2	0.0488277
ENSG00000202536	12.4	-2.2	0.0490412		Y RNA
ENSG00000155962	73.7	-2.1	0.0254598	CLIC2	chloride intracellular channel 2	X-linked intellectual deficit - cardiomegaly - congestive heart failure
ENSG00000203667	467.5	-2.1	0.0147816	COX20	COX20 cytochrome C oxidase assembly factor	Isolated cytochrome C oxidase deficiency
ENSG00000133116	107	-2.1	0.0191752	KL	klotho	KLOTHO; TUMORAL CALCINOSIS HYPERPHOSPHATEMIC FAMILIAL; Tumoral calcinosis; Hypercalcemic tumoral calcinosis
ENSG00000121089	18.2	-2.1	0.0217327	NACA3P	NACA family member 3 pseudogene
ENSG00000185633	70.8	-2.1	0.0324209	NDUFA4L2	NADH dehydrogenase (ubiquinone) 1 alpha subcomplex, 4-like 2
ENSG00000184388	96.5	-2.1	1.39521e-05	PABPC1L2B	poly(A) binding protein, cytoplasmic 1-like 2B
ENSG00000165495	325	-2.1	0.0129145	PKNOX2	PBX/knotted 1 homeobox 2
ENSG00000259001	20632.3	-2.1	0.000323853	RPPH1	ribonuclease P RNA component H1
ENSG00000231878	15	-2.1	0.0149767	SNRPFP1	small nuclear ribonucleoprotein polypeptide F pseudogene 1
ENSG00000237748	13.7	-2.1	0.0058977	UQCRBP1	ubiquinol-cytochrome c reductase binding protein pseudogene 1
ENSG00000256393	10.3	-2.1	0.0058977
ENSG00000200494	226.5	-2.1	0.00617145		Y RNA
ENSG00000207142	809.8	-2.1	0.00916556		Y RNA
ENSG00000207061	26.4	-2.1	0.0231307		Y RNA
ENSG00000265043	15.4	-2.1	0.0310048
ENSG00000199565	19.2	-2.1	0.0377031		Y RNA
ENSG00000207039	23.5	-2.1	0.0455706		Y RNA
ENSG00000062725	1261.8	-2	0.0185748	APPBP2	amyloid beta precursor protein (cytoplasmic tail) binding protein 2
ENSG00000119866	690.8	-2	0.00429288	BCL11A	B-cell CLL/lymphoma 11A (zinc finger protein)	FETAL HEMOGLOBIN QUANTITATIVE TRAIT LOCUS 5; Hereditary persistence of fetal hemoglobin - beta-thalassemia
ENSG00000151465	366.5	-2	0.0399919	CDC123	cell division cycle 123
ENSG00000034239	59.9	-2	0.0403458	EFCAB1	EF-hand calcium binding domain 1
ENSG00000153666	35.5	-2	0.0210486	GOLGA8I	golgin A8 family, member I
ENSG00000164669	75.1	-2	0.0208954	INTS4L1	integrator complex subunit 4-like 1
ENSG00000201654	57.1	-2	0.010285	RNU6-7	RNA, U6 small nuclear 7
ENSG00000261971	170.9	-2	0.0194141
ENSG00000185641	27	-2	0.0296144
ENSG00000234589	8.4	-2	0.048375
ENSG00000169136	130	-1.9	0.0288552	ATF5	activating transcription factor 5
ENSG00000163171	237.3	-1.9	0.0027819	CDC42EP3	CDC42 effector protein (Rho GTPase binding) 3
ENSG00000134954	309.5	-1.9	0.000140663	ETS1	v-ets avian erythroblastosis virus E26 oncogene homolog 1
ENSG00000163281	370.3	-1.9	0.0318828	GNPDA2	glucosamine-6-phosphate deaminase 2
ENSG00000211445	135.5	-1.9	0.0071076	GPX3	glutathione peroxidase 3 (plasma)
ENSG00000142149	181.7	-1.9	0.036164	HUNK	hormonally up-regulated Neu-associated kinase
ENSG00000156471	575.9	-1.9	0.0302625	PTDSS1	phosphatidylserine synthase 1
ENSG00000202337	95	-1.9	0.0135294	RNU6-8	RNA, U6 small nuclear 8
ENSG00000197989	198.1	-1.9	0.000513315	SNHG12	small nucleolar RNA host gene 12 (non-protein coding)
ENSG00000198959	191.9	-1.9	0.0248219	TGM2	transglutaminase 2
ENSG00000122574	877.4	-1.9	0.00774164	WIPF3	WAS/WASL interacting protein family, member 3
ENSG00000188177	1592.9	-1.9	0.0198403	ZC3H6	zinc finger CCCH-type containing 6
ENSG00000224631	141.4	-1.9	0.00591175
ENSG00000261716	190.7	-1.9	0.0288427
ENSG00000162545	4730.6	-1.8	0.000177047	CAMK2N1	calcium/calmodulin-dependent protein kinase II inhibitor 1
ENSG00000171450	639.9	-1.8	0.00467608	CDK5R2	cyclin-dependent kinase 5, regulatory subunit 2 (p39)
ENSG00000170264	219.4	-1.8	0.0330693	FAM161A	family with sequence similarity 161, member A	Retinitis Pigmentosa 28; Retinitis pigmentosa
ENSG00000106415	385.8	-1.8	0.0058977	GLCCI1	glucocorticoid induced transcript 1	GLUCOCORTICOID THERAPY RESPONSE TO
ENSG00000120279	42.7	-1.8	0.036164	MYCT1	myc target 1
ENSG00000111110	922.5	-1.8	0.0108394	PPM1H	protein phosphatase, Mg2+/Mn2+ dependent, 1H
ENSG00000137393	118.7	-1.8	0.00442799	RNF144B	ring finger protein 144B
ENSG00000239797	10.5	-1.8	0.0218761	RPL21P39	ribosomal protein L21 pseudogene 39
ENSG00000244363	27.2	-1.8	0.0119057	RPL7P23	ribosomal protein L7 pseudogene 23
ENSG00000179833	405.8	-1.8	0.0294078	SERTAD2	SERTA domain containing 2
ENSG00000096717	517.6	-1.8	0.0360664	SIRT1	sirtuin 1
ENSG00000168569	89.2	-1.8	0.0203404	TMEM223	transmembrane protein 223
ENSG00000103005	305.3	-1.8	0.00611262	USB1	U6 snRNA biogenesis 1	POIKILODERMA WITH NEUTROPENIA; Dyskeratosis congenita
ENSG00000272962	748.7	-1.8	0.00120765		sodium/myo-inositol cotransporter
ENSG00000188611	46	-1.7	0.0317868	ASAH2	N-acylsphingosine amidohydrolase (non-lysosomal ceramidase) 2
ENSG00000054598	113.4	-1.7	0.0204895	FOXC1	forkhead box C1	AXENFELD-RIEGER SYNDROME TYPE 3; IRIDOGONIODYSGENESIS TYPE 1; PETERS ANOMALY; Axenfeld's anomaly; Axenfeld-Rieger syndrome; Rieger's anomaly; AXENFELD ANOMALY; RIEGER ANOMALY; Axenfeld-Rieger syndrome type 3 (RIEG3); Peters anomaly (PAN); iridogoniodysgenesis anomaly (IGDA)
ENSG00000224578	163.2	-1.7	0.00144982	HNRNPA1P48	heterogeneous nuclear ribonucleoprotein A1 pseudogene 48
ENSG00000231767	14.8	-1.7	0.0444122	MIR4426	microRNA 4426
ENSG00000244171	13.7	-1.7	0.0412148	PBX2P1	pre-B-cell leukemia homeobox 2 pseudogene 1
ENSG00000166128	697.7	-1.7	0.0014067	RAB8B	RAB8B, member RAS oncogene family
ENSG00000213023	162	-1.7	0.00255371	SYT3	synaptotagmin III
ENSG00000214391	78.3	-1.7	0.00533416
ENSG00000233954	48.7	-1.7	0.0199268
ENSG00000105379	378.4	-1.6	0.0395848	ETFB	electron-transfer-flavoprotein, beta polypeptide	MULTIPLE ACYL-CoA DEHYDROGENASE DEFICIENCY; Glutaric acidemia type 2; glutaric aciduria type 2B
ENSG00000111913	440.6	-1.6	0.00370232	FAM65B	family with sequence similarity 65, member B
ENSG00000134504	474.7	-1.6	0.0241183	KCTD1	potassium channel tetramerization domain containing 1	Scalp-ear-nipple syndrome
ENSG00000109265	336.9	-1.6	0.04881	KIAA1211	KIAA1211
ENSG00000105419	649.2	-1.6	0.00533416	MEIS3	Meis homeobox 3
ENSG00000177432	890	-1.6	0.0071716	NAP1L5	nucleosome assembly protein 1-like 5
ENSG00000214182	65.9	-1.6	0.014386	PTMAP5	prothymosin, alpha pseudogene 5
ENSG00000143248	1900.7	-1.6	0.000824227	RGS5	regulator of G-protein signaling 5
ENSG00000179673	35.8	-1.6	0.0173102	RPRML	reprimo-like
ENSG00000230629	47.5	-1.6	0.036164	RPS23P8	ribosomal protein S23 pseudogene 8
ENSG00000119042	635.6	-1.6	0.0399919	SATB2	SATB homeobox 2	cleft palate isolated (CPI); 2q32q33 microdeletion syndrome; 2q33.1 microdeletion syndrome; Cleft lip/palate; Nonspecific severe ID; Syndromal Pierre Robin sequence
ENSG00000252481	585.4	-1.6	0.0310091	SCARNA13	small Cajal body-specific RNA 13
ENSG00000143751	333	-1.6	0.0382618	SDE2	SDE2 telomere maintenance homolog (S. pombe)
ENSG00000085415	597	-1.6	0.0171976	SEH1L	SEH1-like (S. cerevisiae)
ENSG00000071575	443.4	-1.6	0.0365755	TRIB2	tribbles pseudokinase 2
ENSG00000213236	32.5	-1.6	0.0278708	YWHAZP2	tyrosine 3-monooxygenase/tryptophan 5-monooxygenase activation protein, zeta pseudogene 2
ENSG00000180574	38	-1.6	0.0498173		Putative eukaryotic translation initiation factor 2 subunit 3-like protein
ENSG00000151917	415.8	-1.5	0.0331319	BEND6	BEN domain containing 6
ENSG00000157782	450.9	-1.5	0.0246263	CABP1	calcium binding protein 1
ENSG00000213949	263.9	-1.5	0.0158646	ITGA1	integrin, alpha 1
ENSG00000221823	2803.1	-1.5	0.000476269	PPP3R1	protein phosphatase 3, regulatory subunit B, alpha
ENSG00000234797	111.2	-1.5	0.0474157	RPS3AP6	ribosomal protein S3A pseudogene 6
ENSG00000132639	7664.2	-1.5	0.00678334	SNAP25	synaptosomal-associated protein, 25kDa
ENSG00000254893	107.6	-1.5	0.0311503
ENSG00000227008	20.4	-1.5	0.036164
ENSG00000225031	126	-1.4	0.0393631	EIF4BP7	eukaryotic translation initiation factor 4B pseudogene 7
ENSG00000156504	481.1	-1.4	0.0084366	FAM122B	family with sequence similarity 122B
ENSG00000130255	397	-1.4	0.0191374	RPL36	ribosomal protein L36
ENSG00000118276	585.5	-1.3	0.0253388	B4GALT6	UDP-Gal:betaGlcNAc beta 1,4- galactosyltransferase, polypeptide 6
ENSG00000160014	7612.1	-1.3	0.0108394	CALM3	calmodulin 3 (phosphorylase kinase, delta)
ENSG00000088832	857.3	-1.3	0.0278755	FKBP1A	FK506 binding protein 1A, 12kDa
ENSG00000115159	688.9	-1.3	0.0161168	GPD2	glycerol-3-phosphate dehydrogenase 2 (mitochondrial)
ENSG00000105723	491.6	-1.3	0.0171976	GSK3A	glycogen synthase kinase 3 alpha
ENSG00000175471	997.5	-1.3	0.00761258	MCTP1	multiple C2 domains, transmembrane 1
ENSG00000197283	1441	-1.3	0.0241183	SYNGAP1	synaptic Ras GTPase activating protein 1	Mental retardation autosomal dominant 5; Autosomal dominant nonsyndromic intellectual deficit; Epileptic encephalopathy; mental retardation autosomal dominant type 5 (MRD5)
ENSG00000167460	1099.9	-1.3	0.0269271	TPM4	tropomyosin 4	Inflammatory myofibroblastic tumor
ENSG00000137073	820.4	-1.3	0.0379948	UBAP2	ubiquitin associated protein 2
ENSG00000179456	1290.5	-1.3	0.0127574	ZBTB18	zinc finger and BTB domain containing 18
ENSG00000166770	208	-1.3	0.0399919	ZNF667-AS1	ZNF667 antisense RNA 1 (head to head)
ENSG00000151247	808.9	-1.2	0.0413384	EIF4E	eukaryotic translation initiation factor 4E
ENSG00000169032	875.2	-1.2	0.0419466	MAP2K1	mitogen-activated protein kinase kinase 1	CARDIOFACIOCUTANEOUS SYNDROME; Cardio-facio-cutaneous syndrome; cardiofaciocutaneous syndrome (CFC syndrome)
ENSG00000137970	126.9	-1.2	0.0405293	RPL7P9	ribosomal protein L7 pseudogene 9
ENSG00000163683	674.1	-1.2	0.0272683	SMIM14	small integral membrane protein 14
ENSG00000204065	416.8	-1.2	0.0369502	TCEAL5	transcription elongation factor A (SII)-like 5
ENSG00000066044	550.3	-1.1	0.0406738	ELAVL1	ELAV like RNA binding protein 1
ENSG00000113575	1331.6	-1.1	0.049203	PPP2CA	protein phosphatase 2, catalytic subunit, alpha isozyme
ENSG00000153179	168.4	-1.1	0.0278755	RASSF3	Ras association (RalGDS/AF-6) domain family member 3
ENSG00000149187	1341.5	-1	0.0369971	CELF1	CUGBP, Elav-like family member 1
ENSG00000108799	559.5	1.1	0.0288421	EZH1	enhancer of zeste homolog 1 (Drosophila)
ENSG00000115464	1941.6	1.1	0.00909752	USP34	ubiquitin specific peptidase 34
ENSG00000174306	960.8	1.1	0.018846	ZHX3	zinc fingers and homeoboxes 3
ENSG00000148700	2379.7	1.2	0.0235611	ADD3	adducin 3 (gamma)
ENSG00000089053	992.6	1.2	0.0330471	ANAPC5	anaphase promoting complex subunit 5
ENSG00000151914	15692.8	1.2	0.0330693	DST	dystonin	NEUROPATHY HEREDITARY SENSORY AND AUTONOMIC TYPE VI; Autosomal recessive epidermolysis bullosa simplex; Hereditary sensory and autonomic neuropathy type 6
ENSG00000114857	1961.2	1.2	0.0476604	NKTR	natural killer-tumor recognition sequence
ENSG00000135597	640.7	1.2	0.012334	REPS1	RALBP1 associated Eps domain containing 1
ENSG00000090905	970.7	1.2	0.0110946	TNRC6A	trinucleotide repeat containing 6A
ENSG00000163728	775.7	1.2	0.0444122	TTC14	tetratricopeptide repeat domain 14
ENSG00000129003	2192.5	1.2	0.021299	VPS13C	vacuolar protein sorting 13 homolog C (S. cerevisiae)
ENSG00000116455	101.2	1.2	0.0447184	WDR77	WD repeat domain 77
ENSG00000225485	1035.4	1.3	0.0247796	ARHGAP23	Rho GTPase activating protein 23
ENSG00000095564	530.3	1.3	0.00916556	BTAF1	BTAF1 RNA polymerase II, B-TFIID transcription factor-associated, 170kDa
ENSG00000101639	552.6	1.3	0.0314631	CEP192	centrosomal protein 192kDa
ENSG00000144524	232	1.3	0.0279752	COPS7B	COP9 signalosome subunit 7B
ENSG00000110768	283.7	1.3	0.0272683	GTF2H1	general transcription factor IIH, polypeptide 1, 62kDa
ENSG00000231721	512.9	1.3	0.0187357	LINC-PINT	long intergenic non-protein coding RNA, p53 induced transcript
ENSG00000134569	785.5	1.3	0.00730943	LRP4	low density lipoprotein receptor-related protein 4	CENANI-LENZ SYNDACTYLY SYNDROME; SCLEROSTEOSIS 2; Cenani-Lenz syndactyly; SCLEROSTEOSIS; Cenani-Lenz syndrome; Cenani-Lenz syndactyly syndrome (CLSS)
ENSG00000162407	679.8	1.3	0.00348356	PPAP2B	phosphatidic acid phosphatase type 2B
ENSG00000140022	583.3	1.3	0.036164	STON2	stonin 2
ENSG00000162390	371.6	1.4	0.0476604	ACOT11	acyl-CoA thioesterase 11
ENSG00000174501	838.8	1.4	0.0268699	ANKRD36C	ankyrin repeat domain 36C
ENSG00000175455	617.4	1.4	0.00586473	CCDC14	coiled-coil domain containing 14
ENSG00000244879	450.1	1.4	0.0442626	GABPB1-AS1	GABPB1 antisense RNA 1
ENSG00000104133	507.7	1.4	0.0171347	SPG11	spastic paraplegia 11 (autosomal recessive)	SPASTIC PARAPLEGIA 11 AUTOSOMAL RECESSIVE; Autosomal recessive spastic paraplegia type 11; Spastic paraplegia-11
ENSG00000187605	541.2	1.4	0.0119057	TET3	tet methylcytosine dioxygenase 3
ENSG00000176734	527.9	1.4	0.0226713	TRIL	TLR4 interactor with leucine-rich repeats
ENSG00000154930	544.2	1.5	0.0302854	ACSS1	acyl-CoA synthetase short-chain family member 1
ENSG00000204673	145.5	1.5	0.0420438	AKT1S1	AKT1 substrate 1 (proline-rich)
ENSG00000125124	806.2	1.5	0.00184012	BBS2	Bardet-Biedl syndrome 2	BARDET-BIEDL SYNDROME; Bardet-Biedl syndrome type 2 (BBS2)
ENSG00000203709	1276.5	1.5	0.00433583	C1orf132	chromosome 1 open reading frame 132
ENSG00000162909	484.8	1.5	0.0178729	CAPN2	calpain 2, (m/II) large subunit
ENSG00000110721	380.5	1.5	0.0264897	CHKA	choline kinase alpha
ENSG00000181192	191.7	1.5	0.0249339	DHTKD1	dehydrogenase E1 and transketolase domain containing 1	2-aminoadipic aciduria; 2-aminoadipic 2-oxoadipic aciduria; Autosomal dominant Charcot-Marie-Tooth disease type 2Q; 2-Aminoadipic and 2-Oxoadipic Aciduria
ENSG00000167615	1762.4	1.5	0.0294078	LENG8	leukocyte receptor cluster (LRC) member 8
ENSG00000100427	618.2	1.5	0.0164158	MLC1	megalencephalic leukoencephalopathy with subcortical cysts 1	MEGALENCEPHALIC LEUKOENCEPHALOPATHY WITH SUBCORTICAL CYSTS 1; Megalencephalic leukoencephalopathy with subcortical cysts; leukoencephalopathy megalencephalic with subcortical cysts (MLC)
ENSG00000150275	272.6	1.5	0.022225	PCDH15	protocadherin-related 15	DEAFNESS AUTOSOMAL RECESSIVE 23; USHER SYNDROME TYPE I; USHER SYNDROME TYPE ID; USHER SYNDROME TYPE IF; Autosomal recessive nonsyndromic sensorineural deafness type DFNB; Usher syndrome type 1
ENSG00000100100	196.5	1.5	0.0360667	PIK3IP1	phosphoinositide-3-kinase interacting protein 1
ENSG00000176381	260.1	1.5	0.0448191	PRR18	proline rich 18
ENSG00000168297	1143.8	1.5	0.0199314	PXK	PX domain containing serine/threonine kinase
ENSG00000160271	681.2	1.5	0.0379948	RALGDS	ral guanine nucleotide dissociation stimulator	Autosomal Recessive Mental Retardation
ENSG00000089682	208.7	1.5	0.0382618	RBM41	RNA binding motif protein 41
ENSG00000103037	59.2	1.5	0.0413384	SETD6	SET domain containing 6
ENSG00000136869	369.5	1.5	0.00949683	TLR4	toll-like receptor 4	MACULAR DEGENERATION AGE-RELATED 10; TOLL-LIKE RECEPTOR 4; Behcet disease
ENSG00000166432	601	1.5	0.00370232	ZMAT1	zinc finger, matrin-type 1
ENSG00000171469	120.4	1.5	0.036164	ZNF561	zinc finger protein 561
ENSG00000180747	1139.2	1.5	0.0170888
ENSG00000273329	160.5	1.5	0.0312415
ENSG00000239521	559	1.5	0.0498173
ENSG00000185736	257.7	1.6	0.0275762	ADARB2	adenosine deaminase, RNA-specific, B2 (non-functional)
ENSG00000173209	475.7	1.6	0.0273022	AHSA2	AHA1, activator of heat shock 90kDa protein ATPase homolog 2 (yeast)
ENSG00000101901	210.4	1.6	0.0488185	ALG13	ALG13, UDP-N-acetylglucosaminyltransferase subunit	ALG13-CDG syndrome; CONGENITAL DISORDER OF GLYCOSYLATION TYPE Is; epileptic encephalopathies.
ENSG00000074855	214.1	1.6	0.0391799	ANO8	anoctamin 8
ENSG00000136044	228.6	1.6	0.0404201	APPL2	adaptor protein, phosphotyrosine interaction, PH domain and leucine zipper containing 2
ENSG00000186166	313.2	1.6	0.0318828	CCDC84	coiled-coil domain containing 84
ENSG00000168906	1370.2	1.6	0.000356193	MAT2A	methionine adenosyltransferase II, alpha
ENSG00000167566	165.3	1.6	0.0404699	NCKAP5L	NCK-associated protein 5-like
ENSG00000144909	229.9	1.6	0.0322595	OSBPL11	oxysterol binding protein-like 11
ENSG00000142611	138.8	1.6	0.012334	PRDM16	PR domain containing 16	1p36 deletion syndrome; Familial isolated dilated cardiomyopathy; Left ventricular noncompaction
ENSG00000132155	359.7	1.6	0.0394052	RAF1	v-raf-1 murine leukemia viral oncogene homolog 1	LEOPARD SYNDROME 2; NOONAN SYNDROME 5; LEOPARD SYNDROME; NOONAN SYNDROME
ENSG00000205323	144.5	1.6	0.0154583	SARNP	SAP domain containing ribonucleoprotein
ENSG00000147488	1306.7	1.6	0.0198948	ST18	suppression of tumorigenicity 18 (breast carcinoma) (zinc finger protein)
ENSG00000135801	123.9	1.6	0.0413384	TAF5L	TAF5-like RNA polymerase II, p300/CBP-associated factor (PCAF)-associated factor, 65kDa
ENSG00000054611	148.1	1.6	0.0208423	TBC1D22A	TBC1 domain family, member 22A
ENSG00000018699	54.1	1.6	0.0471656	TTC27	tetratricopeptide repeat domain 27
ENSG00000070010	198.6	1.6	0.0152831	UFD1L	ubiquitin fusion degradation 1 like (yeast)	Monosomy 22q11; 22q11.2 Deletion Syndrome
ENSG00000152454	56.2	1.6	0.0440749	ZNF256	zinc finger protein 256
ENSG00000267508	71.1	1.6	0.0258877	ZNF285	zinc finger protein 285
ENSG00000166704	183.9	1.6	0.0250535	ZNF606	zinc finger protein 606
ENSG00000196605	124.4	1.6	0.0141007	ZNF846	zinc finger protein 846
ENSG00000232637	437.1	1.6	0.0173451
ENSG00000243554	29.1	1.6	0.0444122
ENSG00000006071	114.6	1.7	0.0321772	ABCC8	ATP-binding cassette, sub-family C (CFTR/MRP), member 8	DIABETES MELLITUS PERMANENT NEONATAL; DIABETES MELLITUS TRANSIENT NEONATAL 2; HYPERINSULINEMIC HYPOGLYCEMIA FAMILIAL 1; HYPERINSULINEMIC HYPOGLYCEMIA FAMILIAL 3; HYPOGLYCEMIA LEUCINE-INDUCED; Autosomal dominant hyperinsulinism due to SUR1 deficiency; Autosomal recessive hyperinsulinism due to SUR1 deficiency; Diazoxide-resistant focal hyperinsulinism due to SUR1 deficiency; MODY syndrome; Permanent neonatal diabetes mellitus; Transient neonatal diabetes mellitus
ENSG00000163516	171.4	1.7	0.0450065	ANKZF1	ankyrin repeat and zinc finger domain containing 1
ENSG00000125462	1917.1	1.7	0.000205889	C1orf61	chromosome 1 open reading frame 61
ENSG00000115526	94.7	1.7	0.0380818	CHST10	carbohydrate sulfotransferase 10
ENSG00000095059	122.3	1.7	0.0411503	DHPS	deoxyhypusine synthase
ENSG00000235706	56.4	1.7	0.0456323	DICER1-AS1	DICER1 antisense RNA 1
ENSG00000065361	590.4	1.7	0.0278755	ERBB3	v-erb-b2 avian erythroblastic leukemia viral oncogene homolog 3	LETHAL CONGENITAL CONTRACTURE SYNDROME 2; lethal congenital contracture syndrome type 2
ENSG00000096060	1122.6	1.7	0.0293688	FKBP5	FK506 binding protein 5
ENSG00000100360	164.5	1.7	0.0468354	IFT27	intraflagellar transport 27 homolog (Chlamydomonas)
ENSG00000155729	109.2	1.7	0.0439557	KCTD18	potassium channel tetramerization domain containing 18
ENSG00000244968	67.2	1.7	0.0312415	LIFR-AS1	LIFR antisense RNA 1
ENSG00000242086	657.9	1.7	0.0246805	LINC00969	long intergenic non-protein coding RNA 969
ENSG00000214548	22754.8	1.7	0.0171976	MEG3	maternally expressed 3 (non-protein coding)	Maternal uniparental disomy of chromosome 14; Paternal uniparental disomy of chromosome 14
ENSG00000175727	367	1.7	0.0161168	MLXIP	MLX interacting protein
ENSG00000152042	163	1.7	0.0060814	NBPF11	neuroblastoma breakpoint family, member 11
ENSG00000176771	295.7	1.7	0.0329574	NCKAP5	NCK-associated protein 5
ENSG00000254122	189.9	1.7	0.0498173	PCDHGB7	protocadherin gamma subfamily B, 7
ENSG00000186866	95.2	1.7	0.0308957	POFUT2	protein O-fucosyltransferase 2
ENSG00000117360	210.6	1.7	0.0388452	PRPF3	pre-mRNA processing factor 3	RETINITIS PIGMENTOSA 18; Retinitis pigmentosa
ENSG00000182902	305.3	1.7	0.00562485	SLC25A18	solute carrier family 25 (glutamate carrier), member 18
ENSG00000237296	904.5	1.7	0.00314241	SMG1P1	SMG1 pseudogene 1
ENSG00000120314	108.1	1.7	0.0298373	WDR55	WD repeat domain 55
ENSG00000213971	139.1	1.7	0.021213
ENSG00000241213	71.3	1.7	0.0312415
ENSG00000267632	124.4	1.7	0.0391851
ENSG00000238035	48.6	1.7	0.0474157
ENSG00000097007	293.8	1.8	0.0296144	ABL1	c-abl oncogene 1, non-receptor tyrosine kinase	LEUKEMIA CHRONIC MYELOID; Chronic myeloid leukemia; Precursor B-cell acute lymphoblastic leukemia; Precursor T-cell acute lymphoblastic leukemia
ENSG00000121281	62.1	1.8	0.0431641	ADCY7	adenylate cyclase 7
ENSG00000156709	75	1.8	0.0431641	AIFM1	apoptosis-inducing factor, mitochondrion-associated, 1	COMBINED OXIDATIVE PHOSPHORYLATION DEFICIENCY 6; Severe X-linked mitochondrial encephalomyopathy; X-linked Charcot-Marie-Tooth disease type 4; COWCHOCK SYNDROME
ENSG00000178927	134.4	1.8	0.0343053	C17orf62	chromosome 17 open reading frame 62
ENSG00000221978	631.1	1.8	0.0143561	CCNL2	cyclin L2
ENSG00000198223	108.3	1.8	0.0346883	CSF2RA	colony stimulating factor 2 receptor, alpha, low-affinity (granulocyte-macrophage)	SURFACTANT METABOLISM DYSFUNCTION PULMONARY 4; Congenital pulmonary alveolar proteinosis
ENSG00000159348	127	1.8	0.00677416	CYB5R1	cytochrome b5 reductase 1
ENSG00000221968	151.9	1.8	0.0330842	FADS3	fatty acid desaturase 3
ENSG00000231584	102.4	1.8	0.0248219	FAHD2CP	fumarylacetoacetate hydrolase domain containing 2C, pseudogene
ENSG00000107249	252.4	1.8	0.0484037	GLIS3	GLIS family zinc finger 3	DIABETES MELLITUS NEONATAL WITH CONGENITAL HYPOTHYROIDISM; Neonatal diabetes - congenital hypothyroidism - congenital glaucoma - hepatic fibrosis - polycystic kidneys; diabetes mellitus neonatal with congenital hypothyroidism (NDH)
ENSG00000124440	355.3	1.8	0.0260457	HIF3A	hypoxia inducible factor 3, alpha subunit
ENSG00000070061	322.7	1.8	0.000843538	IKBKAP	inhibitor of kappa light polypeptide gene enhancer in B-cells, kinase complex-associated protein	NEUROPATHY HEREDITARY SENSORY AND AUTONOMIC TYPE III; Familial dysautonomia
ENSG00000135424	327.8	1.8	0.0139309	ITGA7	integrin, alpha 7	MUSCULAR DYSTROPHY CONGENITAL DUE TO INTEGRIN ALPHA-7 DEFICIENCY; Congenital muscular dystrophy with integrin deficiency; Congenital fiber-type disproportion myopathy; Congenital Muscular Dystrophy
ENSG00000108773	200.3	1.8	0.0337252	KAT2A	K(lysine) acetyltransferase 2A
ENSG00000134152	195.9	1.8	0.00790807	KATNBL1	katanin p80 subunit B-like 1
ENSG00000235823	96	1.8	0.0379498	LINC00263	long intergenic non-protein coding RNA 263
ENSG00000175611	64.2	1.8	0.0328996	LINC00476	long intergenic non-protein coding RNA 476
ENSG00000172878	45.8	1.8	0.00665864	METAP1D	methionyl aminopeptidase type 1D (mitochondrial)
ENSG00000127720	49.4	1.8	0.0274341	METTL25	methyltransferase like 25
ENSG00000080823	269.6	1.8	0.00562485	MOK	MOK protein kinase
ENSG00000124479	51.5	1.8	0.00789825	NDP	Norrie disease (pseudoglioma)	EXUDATIVE VITREORETINOPATHY 2 X-LINKED; NORRIE DISEASE; Coats disease; Familial exudative vitreoretinopathy; Persistent hyperplastic primary vitreous; RETINOPATHY OF PREMATURITY
ENSG00000254681	290.8	1.8	0.0071076	PKD1P5	polycystic kidney disease 1 (autosomal dominant) pseudogene 5
ENSG00000119139	832.4	1.8	0.0058977	TJP2	tight junction protein 2	HYPERCHOLANEMIA FAMILIAL; Autosomal dominant nonsyndromic sensorineural deafness type DFNA; Familial hypercholanemia
ENSG00000132406	52.8	1.8	0.0296722	TMEM128	transmembrane protein 128
ENSG00000103091	221.2	1.8	0.0223395	WDR59	WD repeat domain 59
ENSG00000070476	265.8	1.8	0.0470618	ZXDC	ZXD family zinc finger C
ENSG00000185710	488.4	1.8	0.00176128
ENSG00000231121	83.9	1.8	0.0286336
ENSG00000251682	53.3	1.8	0.036164
ENSG00000269929	98.1	1.8	0.0379948
ENSG00000223959	119.7	1.9	0.00980911	AFG3L1P	AFG3-like AAA ATPase 1, pseudogene
ENSG00000144908	251.8	1.9	0.00700602	ALDH1L1	aldehyde dehydrogenase 1 family, member L1
ENSG00000239382	80.4	1.9	0.009079	ALKBH6	alkB, alkylation repair homolog 6 (E. coli)
ENSG00000141337	54.9	1.9	0.032755	ARSG	arylsulfatase G
ENSG00000026950	66.1	1.9	0.0204895	BTN3A1	butyrophilin, subfamily 3, member A1
ENSG00000124749	151.3	1.9	0.0490109	COL21A1	collagen, type XXI, alpha 1
ENSG00000140848	285.8	1.9	0.000703446	CPNE2	copine II
ENSG00000148204	158.1	1.9	0.0497024	CRB2	crumbs homolog 2 (Drosophila)
ENSG00000180891	168.1	1.9	0.00986505	CUEDC1	CUE domain containing 1
ENSG00000146122	2868	1.9	0.000744117	DAAM2	dishevelled associated activator of morphogenesis 2
ENSG00000105865	60.3	1.9	0.0259701	DUS4L	dihydrouridine synthase 4-like (S. cerevisiae)
ENSG00000198721	99.8	1.9	0.0296144	ECI2	enoyl-CoA delta isomerase 2
ENSG00000107938	161.6	1.9	0.0150846	EDRF1	erythroid differentiation regulatory factor 1
ENSG00000187773	82	1.9	0.0413384	FAM69C	family with sequence similarity 69, member C
ENSG00000152990	341.2	1.9	0.00395978	GPR125	G protein-coupled receptor 125
ENSG00000061273	196.5	1.9	0.0360664	HDAC7	histone deacetylase 7
ENSG00000230724	44.4	1.9	0.021213	LINC01001	long intergenic non-protein coding RNA 1001
ENSG00000207955	130.8	1.9	0.0400607	MIR219-2	microRNA 219-2
ENSG00000079277	246.1	1.9	0.000293606	MKNK1	MAP kinase interacting serine/threonine kinase 1
ENSG00000099331	682.9	1.9	0.0349192	MYO9B	myosin IXB	CELIAC DISEASE SUSCEPTIBILITY TO 4
ENSG00000003509	134.5	1.9	0.026975	NDUFAF7	NADH dehydrogenase (ubiquinone) complex I, assembly factor 7
ENSG00000109320	151	1.9	0.0422217	NFKB1	nuclear factor of kappa light polypeptide gene enhancer in B-cells 1
ENSG00000170322	142.4	1.9	0.0477481	NFRKB	nuclear factor related to kappaB binding protein
ENSG00000155463	103.8	1.9	0.00228048	OXA1L	oxidase (cytochrome c) assembly 1-like
ENSG00000244257	401.2	1.9	0.0119057	PKD1P1	polycystic kidney disease 1 (autosomal dominant) pseudogene 1
ENSG00000054690	2364.9	1.9	0.00491221	PLEKHH1	pleckstrin homology domain containing, family H (with MyTH4 domain) member 1
ENSG00000245849	65.3	1.9	0.0410129	RAD51-AS1	RAD51 antisense RNA 1 (head to head)
ENSG00000185917	136.2	1.9	0.0357121	SETD4	SET domain containing 4
ENSG00000138600	83.8	1.9	0.0379948	SPPL2A	signal peptide peptidase like 2A
ENSG00000110080	86	1.9	0.0252822	ST3GAL4	ST3 beta-galactoside alpha-2,3-sialyltransferase 4
ENSG00000102125	97	1.9	0.0400607	TAZ	tafazzin	BARTH SYNDROME; Familial isolated dilated cardiomyopathy; Left ventricular noncompaction; BARTH SYNDROME; BTHS
ENSG00000137221	237.5	1.9	0.00998425	TJAP1	tight junction associated protein 1 (peripheral)
ENSG00000162341	105.9	1.9	0.0127163	TPCN2	two pore segment channel 2	SKIN/HAIR/EYE PIGMENTATION VARIATION IN 10
ENSG00000088876	112.8	1.9	0.0127574	ZNF343	zinc finger protein 343
ENSG00000083838	71.7	1.9	0.017872	ZNF446	zinc finger protein 446
ENSG00000083828	118.2	1.9	0.0248219	ZNF586	zinc finger protein 586
ENSG00000266967	116.9	2	0.0470443	AARSD1	alanyl-tRNA synthetase domain containing 1
ENSG00000236977	30.7	2	0.0347126	ANKRD44-IT1	ANKRD44 intronic transcript 1 (non-protein coding)
ENSG00000134262	119.4	2	0.00767411	AP4B1	adaptor-related protein complex 4, beta 1 subunit	SPASTIC PARAPLEGIA 47 AUTOSOMAL RECESSIVE; Severe intellectual deficit and progressive spastic paraplegia; cerebral palsy spastic quadriplegic type 5
ENSG00000177917	47.2	2	0.0115123	ARL6IP6	ADP-ribosylation-like factor 6 interacting protein 6
ENSG00000027847	48.8	2	0.0104348	B4GALT7	xylosylprotein beta 1,4-galactosyltransferase, polypeptide 7	EHLERS-DANLOS SYNDROME PROGEROID FORM; Ehlers-Danlos syndrome progeroid type; Ehlers-Danlos syndrome progeroid type (EDSP)
ENSG00000243899	26.6	2	0.0448191	BMS1P7	BMS1 pseudogene 7
ENSG00000185324	154.6	2	0.00757781	CDK10	cyclin-dependent kinase 10
ENSG00000117266	811.3	2	0.00761258	CDK18	cyclin-dependent kinase 18
ENSG00000170037	113.1	2	0.0475336	CNTROB	centrobin, centrosomal BRCA2 interacting protein
ENSG00000187790	87.2	2	0.0330842	FANCM	Fanconi anemia, complementation group M	FANCONI ANEMIA COMPLEMENTATION GROUP M; Fanconi anemia; FANCM-Related Fanconi Anemia
ENSG00000068078	760.9	2	0.00020961	FGFR3	fibroblast growth factor receptor 3	ACHONDROPLASIA; BLADDER CANCER; CAMPTODACTYLY TALL STATURE AND HEARING LOSS SYNDROME; CERVICAL CANCER; CROUZON SYNDROME WITH ACANTHOSIS NIGRICANS; HYPOCHONDROPLASIA; KERATOSIS SEBORRHEIC; LACRIMOAURICULODENTODIGITAL SYNDROME; MUENKE SYNDROME; MYELOMA MULTIPLE; NEVUS EPIDERMAL; TESTICULAR GERM CELL TUMOR; THANATOPHORIC DYSPLASIA TYPE I; THANATOPHORIC DYSPLASIA TYPE II; Camptodactyly - tall stature - scoliosis - hearing loss; Crouzon syndrome - acanthosis nigricans; Cutis gyrata - acanthosis nigricans - craniosynostosis; Giant cell glioblastoma; Gliosarcoma; Isolated brachycephaly; Isolated cloverleaf skull syndrome; Isolated plagiocephaly; Lacrimo-auriculo-dento-digital syndrome; SAETHRE-CHOTZEN SYNDROME; Severe achondroplasia - developmental delay - acanthosis nigricans; Thanatophoric dwarfism type I; Thanatophoric dwarfism type II; Crouzon syndrome with acanthosis nigricans (CAN); Muenke syndrome (MNKS); achondroplasia (ACH); camptodactyly tall stature and hearing loss syndrome (CATSHL syndrome); hypochondroplasia (HCH); lacrimo-auriculo-dento-digital syndrome (LADDS); thanatophoric dysplasia type 1 (TD1); thanatophoric dysplasia type 2 (TD2)
ENSG00000186088	144.4	2	0.0148539	GSAP	gamma-secretase activating protein
ENSG00000131373	96.4	2	0.0154822	HACL1	2-hydroxyacyl-CoA lyase 1
ENSG00000116478	141.8	2	0.00767411	HDAC1	histone deacetylase 1
ENSG00000089472	129.1	2	0.0302625	HEPH	hephaestin
ENSG00000010282	220.6	2	0.00312574	HHATL	hedgehog acyltransferase-like
ENSG00000130787	781.1	2	0.000425434	HIP1R	huntingtin interacting protein 1 related
ENSG00000109854	68.7	2	0.0149827	HTATIP2	HIV-1 Tat interactive protein 2, 30kDa
ENSG00000232931	297.3	2	0.00694949	LINC00342	long intergenic non-protein coding RNA 342
ENSG00000237854	56.7	2	0.0246805	LINC00674	long intergenic non-protein coding RNA 674
ENSG00000183908	66.1	2	0.021213	LRRC55	leucine rich repeat containing 55
ENSG00000188130	87.5	2	0.0176326	MAPK12	mitogen-activated protein kinase 12
ENSG00000132561	199	2	0.0059824	MATN2	matrilin 2
ENSG00000147316	110.1	2	0.000576733	MCPH1	microcephalin 1	MICROCEPHALY 1 PRIMARY AUTOSOMAL RECESSIVE; Autosomal recessive primary microcephaly; Premature chromosome condensation with microcephaly and intellectual deficit; microcephaly primary type 1 (MCPH1)
ENSG00000142546	52.3	2	0.0231938	NOSIP	nitric oxide synthase interacting protein
ENSG00000185189	670.2	2	6.94133e-05	NRBP2	nuclear receptor binding protein 2
ENSG00000141179	54.6	2	0.00286036	PCTP	phosphatidylcholine transfer protein
ENSG00000152270	191.3	2	0.00761258	PDE3B	phosphodiesterase 3B, cGMP-inhibited
ENSG00000213339	91.7	2	0.01873	QTRT1	queuine tRNA-ribosyltransferase 1
ENSG00000107551	641.4	2	0.00103181	RASSF4	Ras association (RalGDS/AF-6) domain family member 4
ENSG00000140983	152.3	2	0.0405638	RHOT2	ras homolog family member T2
ENSG00000163481	35.9	2	0.0229015	RNF25	ring finger protein 25
ENSG00000158296	140	2	0.0361218	SLC13A3	solute carrier family 13 (sodium-dependent dicarboxylate transporter), member 3
ENSG00000137968	93.5	2	0.0369712	SLC44A5	solute carrier family 44, member 5
ENSG00000006282	92.5	2	0.04881	SPATA20	spermatogenesis associated 20
ENSG00000213533	152.1	2	0.0360664	TMEM110	transmembrane protein 110
ENSG00000006042	181.5	2	0.0262449	TMEM98	transmembrane protein 98
ENSG00000099282	139	2	0.0401373	TSPAN15	tetraspanin 15
ENSG00000183696	117.7	2	0.0254598	UPP1	uridine phosphorylase 1
ENSG00000176222	29.4	2	0.0356988	ZNF404	zinc finger protein 404
ENSG00000205746	260	2	0.00731616
ENSG00000183458	320.1	2	0.0236473
ENSG00000273381	22.4	2	0.0342985
ENSG00000261056	35.7	2	0.0461837
ENSG00000237940	32.8	2	0.0476604
ENSG00000087085	57.3	2.1	0.0161485	ACHE	acetylcholinesterase (Yt blood group)	YT BLOOD GROUP ANTIGEN
ENSG00000197070	61.5	2.1	0.0368992	ARRDC1	arrestin domain containing 1
ENSG00000198312	9.7	2.1	0.021213	BMS1P9	BMS1 pseudogene 9
ENSG00000222009	45.4	2.1	0.0358831	BTBD19	BTB (POZ) domain containing 19
ENSG00000189376	42.3	2.1	0.00596116	C8orf76	chromosome 8 open reading frame 76
ENSG00000172824	336.6	2.1	0.00214665	CES4A	carboxylesterase 4A
ENSG00000084636	462	2.1	0.00690953	COL16A1	collagen, type XVI, alpha 1
ENSG00000080573	432.5	2.1	0.0414356	COL5A3	collagen, type V, alpha 3
ENSG00000147251	132	2.1	0.00786367	DOCK11	dedicator of cytokinesis 11
ENSG00000072840	116.2	2.1	0.0458692	EVC	Ellis van Creveld syndrome	ELLIS-VAN CREVELD SYNDROME; WEYERS ACROFACIAL DYSOSTOSIS; Acrofacial dysostosis Weyers type; Ellis Van Creveld syndrome; Ellis-van Creveld syndrome (EVC); acrofacial dysostosis Weyers type (WAD)
ENSG00000130119	86.2	2.1	0.0154822	GNL3L	guanine nucleotide binding protein-like 3 (nucleolar)-like
ENSG00000141449	141.9	2.1	0.00924443	GREB1L	growth regulation by estrogen in breast cancer-like
ENSG00000101052	64.1	2.1	0.0498173	IFT52	intraflagellar transport 52 homolog (Chlamydomonas)
ENSG00000165819	125.7	2.1	0.00612568	METTL3	methyltransferase like 3
ENSG00000182050	85	2.1	0.0108394	MGAT4C	mannosyl (alpha-1,3-)-glycoprotein beta-1,4-N-acetylglucosaminyltransferase, isozyme C (putative)
ENSG00000141140	133.7	2.1	0.0304565	MYO19	myosin XIX
ENSG00000077616	115.8	2.1	0.0241522	NAALAD2	N-acetylated alpha-linked acidic dipeptidase 2
ENSG00000142794	55.5	2.1	0.0186882	NBPF3	neuroblastoma breakpoint family, member 3
ENSG00000158793	55.4	2.1	0.0276986	NIT1	nitrilase 1
ENSG00000125450	75	2.1	0.0288249	NUP85	nucleoporin 85kDa
ENSG00000108559	109.1	2.1	0.0176928	NUP88	nucleoporin 88kDa
ENSG00000198753	446.5	2.1	0.0147816	PLXNB3	plexin B3
ENSG00000002016	50.5	2.1	0.0330262	RAD52	RAD52 homolog (S. cerevisiae)
ENSG00000198208	137.4	2.1	0.00767411	RPS6KL1	ribosomal protein S6 kinase-like 1
ENSG00000099381	236.3	2.1	0.0360667	SETD1A	SET domain containing 1A
ENSG00000149577	239.2	2.1	0.0132893	SIDT2	SID1 transmembrane family, member 2
ENSG00000136867	148.5	2.1	0.0226713	SLC31A2	solute carrier family 31 (copper transporter), member 2
ENSG00000001460	52.3	2.1	0.0324574	STPG1	sperm-tail PG-rich repeat containing 1
ENSG00000059588	680.3	2.1	0.000313279	TARBP1	TAR (HIV-1) RNA binding protein 1
ENSG00000113838	42.5	2.1	0.0488185	TBCCD1	TBCC domain containing 1
ENSG00000164081	72.3	2.1	0.00584022	TEX264	testis expressed 264
ENSG00000160055	54.3	2.1	0.0274341	TMEM234	transmembrane protein 234
ENSG00000215305	85.8	2.1	0.0356988	VPS16	vacuolar protein sorting 16 homolog (S. cerevisiae)
ENSG00000174652	88.5	2.1	0.0271284	ZNF266	zinc finger protein 266
ENSG00000270157	23.4	2.1	0.0145932
ENSG00000270019	47.1	2.1	0.022225
ENSG00000152117	118.6	2.1	0.0288006
ENSG00000227021	13.1	2.1	0.0404699
ENSG00000247121	32.4	2.1	0.0406738		Uncharacterized protein
ENSG00000248932	29.7	2.1	0.0441811
ENSG00000272732	28.2	2.1	0.0490109
ENSG00000213337	104.8	2.2	0.0426508	ANKRD39	ankyrin repeat domain 39
ENSG00000188549	116.3	2.2	0.0312415	C15orf52	chromosome 15 open reading frame 52
ENSG00000167123	1887.3	2.2	0.00361027	CERCAM	cerebral endothelial cell adhesion molecule
ENSG00000139624	139.6	2.2	0.0248219	CERS5	ceramide synthase 5
ENSG00000160111	90.5	2.2	0.0296144	CPAMD8	C3 and PZP-like, alpha-2-macroglobulin domain containing 8
ENSG00000166394	54.1	2.2	0.0413384	CYB5R2	cytochrome b5 reductase 2
ENSG00000151065	59.1	2.2	0.023279	DCP1B	decapping mRNA 1B
ENSG00000169084	44.7	2.2	0.0218823	DHRSX	dehydrogenase/reductase (SDR family) X-linked
ENSG00000066322	180.6	2.2	0.00790822	ELOVL1	ELOVL fatty acid elongase 1
ENSG00000131459	84.6	2.2	0.00163015	GFPT2	glutamine-fructose-6-phosphate transaminase 2
ENSG00000178115	31.3	2.2	0.0145732	GOLGA8Q	golgin A8 family, member Q
ENSG00000100577	61.3	2.2	0.0193285	GSTZ1	glutathione S-transferase zeta 1
ENSG00000006704	79.8	2.2	0.017872	GTF2IRD1	GTF2I repeat domain containing 1	Williams syndrome
ENSG00000132702	241.5	2.2	0.0171976	HAPLN2	hyaluronan and proteoglycan link protein 2
ENSG00000132196	44.8	2.2	0.0274341	HSD17B7	hydroxysteroid (17-beta) dehydrogenase 7
ENSG00000236790	39.6	2.2	0.0395848	LINC00299	long intergenic non-protein coding RNA 299
ENSG00000081479	665.6	2.2	0.0231076	LRP2	low density lipoprotein receptor-related protein 2	DONNAI-BARROW SYNDROME; Intellectual disability
ENSG00000226056	11.5	2.2	0.0391799	MTND4P32	MT-ND4 pseudogene 32
ENSG00000160191	55.2	2.2	0.0250266	PDE9A	phosphodiesterase 9A
ENSG00000154553	102.3	2.2	0.0139309	PDLIM3	PDZ and LIM domain 3
ENSG00000148985	42.2	2.2	0.00594226	PGAP2	post-GPI attachment to proteins 2	Hyperphosphatasia-intellectual deficiency syndrome; Intellectual disability
ENSG00000104356	36.1	2.2	0.0201968	POP1	processing of precursor 1, ribonuclease P/MRP subunit (S. cerevisiae)	Anauxetic dysplasia
ENSG00000100033	393.9	2.2	0.000323853	PRODH	proline dehydrogenase (oxidase) 1	HYPERPROLINEMIA TYPE I; SCHIZOPHRENIA 4; SCHIZOPHRENIA; Hyperprolinemia type 1
ENSG00000145428	47.4	2.2	0.036164	RNF175	ring finger protein 175
ENSG00000251474	138.2	2.2	0.0115584	RPL32P3	ribosomal protein L32 pseudogene 3
ENSG00000142583	81.8	2.2	0.0413384	SLC2A5	solute carrier family 2 (facilitated glucose/fructose transporter), member 5
ENSG00000225345	86	2.2	0.0360667	SNX18P3	sorting nexin 18 pseudogene 3
ENSG00000176438	63.8	2.2	0.0171213	SYNE3	spectrin repeat containing, nuclear envelope family member 3
ENSG00000198198	479.6	2.2	0.00198495	SZT2	seizure threshold 2 homolog (mouse)	Infantile Encephalopathy with Epilepsy and Dysmorphic Corpus Callosum
ENSG00000100726	48	2.2	0.0267776	TELO2	telomere maintenance 2
ENSG00000112561	129.9	2.2	0.0129145	TFEB	transcription factor EB	Translocation renal cell carcinoma
ENSG00000149809	87.3	2.2	0.00855869	TM7SF2	transmembrane 7 superfamily member 2
ENSG00000167619	45.5	2.2	0.0490109	TMEM145	transmembrane protein 145
ENSG00000167723	123.8	2.2	0.00200496	TRPV3	transient receptor potential cation channel, subfamily V, member 3	PALMOPLANTAR KERATODERMA MUTILATING WITH PERIORIFICIAL KERATOTIC; Mutilating palmoplantar keratoderma with periorificial keratotic plaques; Olmsted syndrome (OS)
ENSG00000184056	62.1	2.2	0.0366147	VPS33B	vacuolar protein sorting 33 homolog B (yeast)	ARTHROGRYPOSIS RENAL DYSFUNCTION AND CHOLESTASIS 1; Arthrogryposis - renal dysfunction - cholestasis
ENSG00000116213	51.4	2.2	0.0204945	WRAP73	WD repeat containing, antisense to TP73
ENSG00000235786	84.6	2.2	0.0126071	ZNRF3-IT1	ZNRF3 intronic transcript 1 (non-protein coding)
ENSG00000231259	61.7	2.2	0.0075516
ENSG00000250241	61.1	2.2	0.0199268
ENSG00000165121	89.8	2.2	0.0271284
ENSG00000143537	114.4	2.3	0.0398458	ADAM15	ADAM metallopeptidase domain 15
ENSG00000106804	68.2	2.3	0.0231076	C5	complement component 5	COMPLEMENT COMPONENT 5 DEFICIENCY; Immunodeficiency due to a late component of complements deficiency
ENSG00000178722	55.6	2.3	0.0271284	C5orf64	chromosome 5 open reading frame 64
ENSG00000130695	161.5	2.3	0.000600934	CEP85	centrosomal protein 85kDa
ENSG00000186104	37	2.3	0.0155531	CYP2R1	cytochrome P450, family 2, subfamily R, polypeptide 1	VITAMIN D HYDROXYLATION-DEFICIENT RICKETS TYPE 1B; Hypocalcemic vitamin D dependent rickets; Hypocalcemic vitamin D-dependent rickets
ENSG00000136271	112.7	2.3	0.00777383	DDX56	DEAD (Asp-Glu-Ala-Asp) box helicase 56
ENSG00000167264	22.9	2.3	0.0183619	DUS2	dihydrouridine synthase 2
ENSG00000213462	119.9	2.3	0.0161689	ERV3-1	endogenous retrovirus group 3, member 1
ENSG00000157833	112.3	2.3	0.00181691	GAREML	GRB2 associated, regulator of MAPK1-like
ENSG00000080854	256	2.3	0.00230078	IGSF9B	immunoglobulin superfamily, member 9B
ENSG00000123427	14.8	2.3	0.0330835	METTL21B	methyltransferase like 21B
ENSG00000109736	51.9	2.3	0.0387454	MFSD10	major facilitator superfamily domain containing 10
ENSG00000011143	32	2.3	0.0409367	MKS1	Meckel syndrome, type 1	BARDET-BIEDL SYNDROME; MECKEL SYNDROME TYPE 1; Meckel syndrome; Bardet-Biedl syndrome type 13 (BBS13); Meckel syndrome type 1 (MKS1)
ENSG00000115507	21.5	2.3	0.0444509	OTX1	orthodenticle homeobox 1
ENSG00000188739	128	2.3	0.0152119	RBM34	RNA binding motif protein 34
ENSG00000158106	136	2.3	0.0141007	RHPN1	rhophilin, Rho GTPase binding protein 1
ENSG00000092098	80.9	2.3	0.0314442	RNF31	ring finger protein 31
ENSG00000138375	70.3	2.3	0.00586473	SMARCAL1	SWI/SNF related, matrix associated, actin dependent regulator of chromatin, subfamily a-like 1	IMMUNOOSSEOUS DYSPLASIA SCHIMKE TYPE; SCHIMKE IMMUNOOSSEOUS DYSPLASIA; Schimke immuno-osseous dysplasia
ENSG00000066923	95.7	2.3	0.0141007	STAG3	stromal antigen 3
ENSG00000163482	84.4	2.3	0.009079	STK36	serine/threonine kinase 36
ENSG00000213977	62	2.3	0.0204895	TAX1BP3	Tax1 (human T-cell leukemia virus type I) binding protein 3
ENSG00000141524	242.3	2.3	0.00972124	TMC6	transmembrane channel-like 6	EPIDERMODYSPLASIA VERRUCIFORMIS
ENSG00000076604	71.5	2.3	0.0416474	TRAF4	TNF receptor-associated factor 4
ENSG00000188933	138	2.3	0.0113886	USP32P1	ubiquitin specific peptidase 32 pseudogene 1
ENSG00000196597	144.9	2.3	0.00339488	ZNF782	zinc finger protein 782
ENSG00000106479	149.7	2.3	0.00230078	ZNF862	zinc finger protein 862
ENSG00000212743	95.1	2.3	0.00753793
ENSG00000203739	41.3	2.3	0.0127574
ENSG00000246731	38.2	2.3	0.0171976
ENSG00000244625	26	2.3	0.044353
ENSG00000076555	453.3	2.4	0.000140663	ACACB	acetyl-CoA carboxylase beta
ENSG00000243480	18.7	2.4	0.0442626	AMY2A	amylase, alpha 2A (pancreatic)
ENSG00000165801	188.8	2.4	0.00685122	ARHGEF40	Rho guanine nucleotide exchange factor (GEF) 40
ENSG00000127249	339.8	2.4	0.00395331	ATP13A4	ATPase type 13A4
ENSG00000171097	49.1	2.4	0.0246805	CCBL1	cysteine conjugate-beta lyase, cytoplasmic
ENSG00000174799	76	2.4	0.010112	CEP135	centrosomal protein 135kDa	MICROCEPHALY 8 PRIMARY AUTOSOMAL RECESSIVE; Autosomal recessive primary microcephaly; Primary Microcephaly and Disturbed Centrosomal Function
ENSG00000258890	256.5	2.4	0.000134776	CEP95	centrosomal protein 95kDa
ENSG00000090661	170.5	2.4	0.00563893	CERS4	ceramide synthase 4
ENSG00000069493	33	2.4	0.0203851	CLEC2D	C-type lectin domain family 2, member D
ENSG00000107611	44.4	2.4	0.0357291	CUBN	cubilin (intrinsic factor-cobalamin receptor)	MEGALOBLASTIC ANEMIA 1; Grasbeck-Imerslund disease
ENSG00000102796	46.1	2.4	0.0422217	DHRS12	dehydrogenase/reductase (SDR family) member 12
ENSG00000150990	101.5	2.4	0.022455	DHX37	DEAH (Asp-Glu-Ala-His) box polypeptide 37
ENSG00000186998	63.5	2.4	0.0219454	EMID1	EMI domain containing 1
ENSG00000149499	104.7	2.4	0.0308038	EML3	echinoderm microtubule associated protein like 3
ENSG00000170266	67.9	2.4	0.010112	GLB1	galactosidase, beta 1	GM1-GANGLIOSIDOSIS TYPE I; GM1-GANGLIOSIDOSIS TYPE II; GM1-GANGLIOSIDOSIS TYPE III; MUCOPOLYSACCHARIDOSIS TYPE IVB; GM1 gangliosidosis type 1; GM1 gangliosidosis type 2; GM1 gangliosidosis type 3; Mucopolysaccharidosis type 4B; Chondrodysplasia Punctata 2 X-Linked; GM1-gangliosidosis type 1 (GM1G1); GM1-gangliosidosis type 2 (GM1G2); GM1-gangliosidosis type 3 (GM1G3); mucopolysaccharidosis type 4B (MPS4B); GM1-GANGLIOSIDOSIS TYPE I; GM1-GANGLIOSIDOSIS TYPE II; GM1-GANGLIOSIDOSIS TYPE III; MUCOPOLYSACCHARIDOSIS TYPE IVB; GM1 gangliosidosis type 1; GM1 gangliosidosis type 2; GM1 gangliosidosis type 3; Mucopolysaccharidosis type 4B; Chondrodysplasia Punctata 2 X-Linked; GM1-gangliosidosis type 1 (GM1G1); GM1-gangliosidosis type 2 (GM1G2); GM1-gangliosidosis type 3 (GM1G3); mucopolysaccharidosis type 4B (MPS4B)
ENSG00000025423	46.9	2.4	0.0470618	HSD17B6	hydroxysteroid (17-beta) dehydrogenase 6
ENSG00000128604	21	2.4	0.044353	IRF5	interferon regulatory factor 5	INFLAMMATORY BOWEL DISEASE 14; RHEUMATOID ARTHRITIS; SYSTEMIC LUPUS ERYTHEMATOSUS SUSCEPTIBILITY TO 10; Primary biliary cirrhosis; Diffuse cutaneous systemic sclerosis; Limited cutaneous systemic sclerosis
ENSG00000179698	38.4	2.4	0.0358831	KIAA1875	KIAA1875
ENSG00000172732	64.2	2.4	0.00562485	MUS81	MUS81 structure-specific endonuclease subunit
ENSG00000136098	145	2.4	0.00925914	NEK3	NIMA-related kinase 3
ENSG00000133256	189.1	2.4	0.0447127	PDE6B	phosphodiesterase 6B, cGMP-specific, rod, beta	NIGHT BLINDNESS CONGENITAL STATIONARY AUTOSOMAL DOMINANT 2; RETINITIS PIGMENTOSA 40; Congenital stationary night blindness; Retinitis pigmentosa
ENSG00000187091	60.8	2.4	0.00500282	PLCD1	phospholipase C, delta 1	NAIL DISORDER NONSYNDROMIC CONGENITAL 3; Leukonychia totalis
ENSG00000172053	144.8	2.4	0.0271259	QARS	glutaminyl-tRNA synthetase
ENSG00000234171	18.1	2.4	0.0444122	RNASEH1-AS1	RNASEH1 antisense RNA 1
ENSG00000141469	799.8	2.4	0.00378152	SLC14A1	solute carrier family 14 (urea transporter), member 1 (Kidd blood group)	BLOOD GROUP--KIDD SYSTEM
ENSG00000099899	71.3	2.4	0.0203404	TRMT2A	tRNA methyltransferase 2 homolog A (S. cerevisiae)
ENSG00000168026	61.1	2.4	0.0463011	TTC21A	tetratricopeptide repeat domain 21A
ENSG00000137561	34.4	2.4	0.0125906	TTPA	tocopherol (alpha) transfer protein	VITAMIN E FAMILIAL ISOLATED DEFICIENCY OF; Friedreich-like ataxia with selective vitamin E deficiency; Ataxia with vitamin E deficiency
ENSG00000233327	32.8	2.4	0.0391459	USP32P2	ubiquitin specific peptidase 32 pseudogene 2
ENSG00000214331	110.1	2.4	0.00386102
ENSG00000215769	126.7	2.4	0.0160774		hsa-mir-6080
ENSG00000253320	53.1	2.4	0.0302625		HCG15011, isoform CRA_a; Protein LOC100996457
ENSG00000253333	63.1	2.4	0.0351662
ENSG00000119688	232.6	2.5	0.000703446	ABCD4	ATP-binding cassette, sub-family D (ALD), member 4	METHYLMALONIC ACIDURIA AND HOMOCYSTINURIA cblJ TYPE; Methylmalonic acidemia with homocystinuria type cblF; METHYLMALONIC ACIDURIA AND HOMOCYSTINURIA cblJ TYPE; MAHCJ
ENSG00000154175	200.6	2.5	0.0304947	ABI3BP	ABI family, member 3 (NESH) binding protein
ENSG00000262943	65.4	2.5	0.00924443	ALOX12P2	arachidonate 12-lipoxygenase pseudogene 2
ENSG00000168874	72.1	2.5	0.0139309	ATOH8	atonal homolog 8 (Drosophila)
ENSG00000167995	349	2.5	0.00111714	BEST1	bestrophin 1	BESTROPHINOPATHY AUTOSOMAL RECESSIVE; Macular dystrophy vitelliform adult-onset; MACULAR DYSTROPHY VITELLIFORM; RETINITIS PIGMENTOSA 50; VITREORETINOCHOROIDOPATHY; Adult-onset foveomacular vitelliform dystrophy; Autosomal dominant vitreoretinochoroidopathy; Best disease; MRCS syndrome; Retinitis pigmentosa; Retinopathy Burgess-Black type; BESTROPHINOPATHY; ARB; Retinitis pigmentosa type 50 (RP50); Vitelliform macular dystrophy type 2 (VMD2); Vitreoretinochoroidopathy autosomal dominant (ADVIRC); adult-onset vitelliform macular dystrophy (AVMD); BESTROPHINOPATHY
ENSG00000092529	242.6	2.5	0.00793418	CAPN3	calpain 3, (p94)	MUSCULAR DYSTROPHY LIMB-GIRDLE TYPE 2A; Autosomal recessive limb girdle muscular dystrophy type 2A
ENSG00000004468	184.2	2.5	0.00381799	CD38	CD38 molecule
ENSG00000188153	510.4	2.5	0.0010869	COL4A5	collagen, type IV, alpha 5	ALPORT SYNDROME X-LINKED; X-linked Alport syndrome; X-linked diffuse leiomyomatosis - Alport syndrome; X-linked diffuse leiomyomatosis - Alport syndrome
ENSG00000092758	148.1	2.5	0.00954434	COL9A3	collagen, type IX, alpha 3	EPIPHYSEAL DYSPLASIA MULTIPLE 3; INTERVERTEBRAL DISC DISEASE; Multiple epiphyseal dysplasia due to collagen 9 anomaly; multiple epiphyseal dysplasia type 3 (EDM3)
ENSG00000262246	127.4	2.5	0.0154822	CORO7	coronin 7
ENSG00000104885	174.7	2.5	0.00702478	DOT1L	DOT1-like histone H3K79 methyltransferase
ENSG00000143486	64.8	2.5	0.021628	EIF2D	eukaryotic translation initiation factor 2D
ENSG00000158863	119.8	2.5	0.00230078	FAM160B2	family with sequence similarity 160, member B2
ENSG00000136877	59.5	2.5	0.0125906	FPGS	folylpolyglutamate synthase
ENSG00000168237	37.3	2.5	0.0351983	GLYCTK	glycerate kinase	D-GLYCERIC ACIDURIA; D-glyceric acidemia
ENSG00000102878	89.3	2.5	0.0139309	HSF4	heat shock transcription factor 4	CATARACT LAMELLAR; Zonular cataract; cataract Marner type (CAM); cataract zonular HSF4-related (CZ-HSF4)
ENSG00000235703	165.1	2.5	0.000163066	LINC00894	long intergenic non-protein coding RNA 894
ENSG00000166507	45.5	2.5	0.0354861	NDST2	N-deacetylase/N-sulfotransferase (heparan glucosaminyl) 2
ENSG00000248449	28	2.5	0.0174301	PCDHGB8P	protocadherin gamma subfamily B, 8 pseudogene
ENSG00000140479	311.9	2.5	0.00147868	PCSK6	proprotein convertase subtilisin/kexin type 6
ENSG00000132600	150.9	2.5	0.000425434	PRMT7	protein arginine methyltransferase 7
ENSG00000125826	126.7	2.5	0.00721162	RBCK1	RanBP-type and C3HC4-type zinc finger containing 1	Autoinflammatory syndrome with pyogenic bacterial infection and amylopectinosis
ENSG00000148908	53.3	2.5	0.00916556	RGS10	regulator of G-protein signaling 10
ENSG00000258366	78.9	2.5	0.0325416	RTEL1	regulator of telomere elongation helicase 1	Dyskeratosis congenita; HOYERAAL-HREIDARSSON SYNDROME
ENSG00000132773	21.1	2.5	0.0415994	TOE1	target of EGR1, member 1 (nuclear)
ENSG00000135912	135.5	2.5	0.000423556	TTLL4	tubulin tyrosine ligase-like family, member 4
ENSG00000085982	248.9	2.5	4.43854e-05	USP40	ubiquitin specific peptidase 40
ENSG00000105278	72.3	2.5	0.0169889	ZFR2	zinc finger RNA binding protein 2
ENSG00000188033	76	2.5	0.0147816	ZNF490	zinc finger protein 490
ENSG00000230922	21.5	2.5	0.0458067
ENSG00000124215	24.5	2.6	0.0413356	CDH26	cadherin 26
ENSG00000040531	31.8	2.6	0.0391851	CTNS	cystinosin, lysosomal cystine transporter	CYSTINOSIS ADULT NONNEPHROPATHIC; CYSTINOSIS LATE-ONSET JUVENILE OR ADOLESCENT NEPHROPATHIC TYPE; CYSTINOSIS NEPHROPATHIC; Cystinosis; cystinosis adult non-nephropathic type (CTNSANN); cystinosis late-onset juvenile or adolescent nephropathic type (CTNSJAN); cystinosis nephropathic type (CTNS)
ENSG00000076650	95.1	2.6	0.0040477	GPATCH1	G patch domain containing 1
ENSG00000107147	186.8	2.6	0.00611262	KCNT1	potassium channel, subfamily T, member 1	Malignant migrating partial seizures of infancy; Nocturnal frontal lobe epilepsy; Severe autosomal dominant nocturnal frontal lobe epilepsy
ENSG00000184445	76.1	2.6	0.00509234	KNTC1	kinetochore associated 1
ENSG00000184925	24.9	2.6	0.0288421	LCN12	lipocalin 12
ENSG00000259070	109.1	2.6	0.0252822	LINC00639	long intergenic non-protein coding RNA 639
ENSG00000154719	62.4	2.6	0.0330471	MRPL39	mitochondrial ribosomal protein L39
ENSG00000162711	56.8	2.6	0.013273	NLRP3	NLR family, pyrin domain containing 3	CINCA SYNDROME; FAMILIAL COLD AUTOINFLAMMATORY SYNDROME 1; MUCKLE-WELLS SYNDROME; CINCA syndrome with CIAS1 mutations; Familial cold urticaria
ENSG00000085465	21.8	2.6	0.04881	OVGP1	oviductal glycoprotein 1, 120kDa
ENSG00000101104	49	2.6	0.0264492	PABPC1L	poly(A) binding protein, cytoplasmic 1-like
ENSG00000130653	132	2.6	0.00689573	PNPLA7	patatin-like phospholipase domain containing 7
ENSG00000068976	103.7	2.6	0.0115584	PYGM	phosphorylase, glycogen, muscle	GLYCOGEN STORAGE DISEASE V; Glycogen storage disease due to muscle glycogen phosphorylase deficiency
ENSG00000165684	117.9	2.6	0.00636992	SNAPC4	small nuclear RNA activating complex, polypeptide 4, 190kDa
ENSG00000242294	186.2	2.6	0.000418645	STAG3L5P	stromal antigen 3-like 5 pseudogene
ENSG00000162227	36.9	2.6	0.0202227	TAF6L	TAF6-like RNA polymerase II, p300/CBP-associated factor (PCAF)-associated factor, 65kDa
ENSG00000006611	119.6	2.6	0.00439476	USH1C	Usher syndrome 1C (autosomal recessive, severe)	DEAFNESS AUTOSOMAL RECESSIVE 18A; USHER SYNDROME TYPE I; USHER SYNDROME TYPE IC; Autosomal recessive nonsyndromic sensorineural deafness type DFNB; Usher syndrome type 1
ENSG00000249709	84	2.6	0.01873	ZNF564	zinc finger protein 564
ENSG00000230844	14.4	2.6	0.0310427	ZNF674-AS1	ZNF674 antisense RNA 1 (head to head)
ENSG00000271811	47.4	2.6	0.0105459
ENSG00000235008	24.7	2.6	0.0230851
ENSG00000166535	33.2	2.7	0.0136259	A2ML1	alpha-2-macroglobulin-like 1
ENSG00000161912	80.5	2.7	0.0044681	ADCY10P1	adenylate cyclase 10 (soluble) pseudogene 1
ENSG00000234906	18.4	2.7	0.0293968	APOC2	apolipoprotein C-II	APOLIPOPROTEIN C-II DEFICIENCY; Familial apolipoprotein C-II deficiency
ENSG00000129151	38.7	2.7	0.00334404	BBOX1	butyrobetaine (gamma), 2-oxoglutarate dioxygenase (gamma-butyrobetaine hydroxylase) 1
ENSG00000105552	59.5	2.7	0.00678334	BCAT2	branched chain amino-acid transaminase 2, mitochondrial
ENSG00000161040	18.6	2.7	0.0242107	FBXL13	F-box and leucine-rich repeat protein 13
ENSG00000167604	60.2	2.7	0.0454573	NFKBID	nuclear factor of kappa light polypeptide gene enhancer in B-cells inhibitor, delta
ENSG00000196689	53.4	2.7	0.0308038	TRPV1	transient receptor potential cation channel, subfamily V, member 1
ENSG00000168899	10.5	2.7	0.0406223	VAMP5	vesicle-associated membrane protein 5
ENSG00000133624	165.8	2.7	0.000191834	ZNF767	zinc finger family member 767
ENSG00000234295	106.7	2.7	0.00153979
ENSG00000248544	15.1	2.7	0.00777383
ENSG00000243696	47	2.7	0.0137523		Musculoskeletal embryonic nuclear protein 1
ENSG00000215642	40.8	2.7	0.026125
ENSG00000254081	26.7	2.7	0.0284097
ENSG00000240303	90	2.8	0.0290631	ACAD11	acyl-CoA dehydrogenase family, member 11
ENSG00000132965	22	2.8	0.00617145	ALOX5AP	arachidonate 5-lipoxygenase-activating protein	STROKE ISCHEMIC
ENSG00000084774	121.1	2.8	0.00381799	CAD	carbamoyl-phosphate synthetase 2, aspartate transcarbamylase, and dihydroorotase
ENSG00000254772	856.3	2.8	0.0058977	EEF1G	eukaryotic translation elongation factor 1 gamma
ENSG00000135063	120.7	2.8	0.00175915	FAM189A2	family with sequence similarity 189, member A2
ENSG00000243406	56.6	2.8	0.0137523	MRPS31P5	mitochondrial ribosomal protein S31 pseudogene 5
ENSG00000178814	31.2	2.8	0.0452203	OPLAH	5-oxoprolinase (ATP-hydrolysing)	5-oxoprolinase deficiency
ENSG00000197943	57.6	2.8	0.0183955	PLCG2	phospholipase C, gamma 2 (phosphatidylinositol-specific)	FAMILIAL COLD AUTOINFLAMMATORY SYNDROME 3; Autoinflammation and PLCG2-associated antibody deficiency and immune dysregulation; PLCG2-associated antibody deficiency and immune dysregulation; AUTOINFLAMMATION ANTIBODY DEFICIENCY AND IMMUNE DYSREGULATION PLCG2-ASSOCIATED; APLAID; AUTOINFLAMMATION ANTIBODY DEFICIENCY AND IMMUNE DYSREGULATION PLCG2-ASSOCIATED;
ENSG00000088836	27.9	2.8	0.0406223	SLC4A11	solute carrier family 4, sodium borate transporter, member 11	CORNEAL DYSTROPHY AND PERCEPTIVE DEAFNESS; Corneal dystrophy fuchs endothelial 4; CORNEAL ENDOTHELIAL DYSTROPHY 2 AUTOSOMAL RECESSIVE; Congenital hereditary endothelial dystrophy II; Corneal dystrophy - perceptive deafness; Fuchs endothelial corneal dystrophy; Congenital hereditary endothelial dystrophy type II
ENSG00000228327	34.5	2.8	0.00180902
ENSG00000213983	159.4	2.9	0.00195823	AP1G2	adaptor-related protein complex 1, gamma 2 subunit
ENSG00000180539	11.8	2.9	0.0490109	C9orf139	chromosome 9 open reading frame 139
ENSG00000136883	9.1	2.9	0.030145	KIF12	kinesin family member 12
ENSG00000228486	40.6	2.9	0.00439476	LINC01125	long intergenic non-protein coding RNA 1125
ENSG00000166428	23.7	2.9	0.0498173	PLD4	phospholipase D family, member 4
ENSG00000103472	47.9	2.9	0.000725744	RRN3P2	RNA polymerase I transcription factor homolog (S. cerevisiae) pseudogene 2
ENSG00000139192	29.6	2.9	0.0248219	TAPBPL	TAP binding protein-like
ENSG00000150076	74.5	2.9	0.0137433		Homo sapiens coiled-coil domain containing 7 (CCDC7), transcript variant 5, mRNA.
ENSG00000129277	75.7	3	0.0271284	CCL4	chemokine (C-C motif) ligand 4
ENSG00000178773	63.1	3	0.00586473	CPNE7	copine VII
ENSG00000186529	65.5	3	0.0245484	CYP4F3	cytochrome P450, family 4, subfamily F, polypeptide 3
ENSG00000228315	111.5	3	0.00141272	GUSBP11	glucuronidase, beta pseudogene 11
ENSG00000135838	232.4	3	8.69373e-06	NPL	N-acetylneuraminate pyruvate lyase (dihydrodipicolinate synthase)
ENSG00000175287	54.1	3	0.00761258	PHYHD1	phytanoyl-CoA dioxygenase domain containing 1
ENSG00000129219	100.5	3	0.00120765	PLD2	phospholipase D2
ENSG00000155367	13.4	3	0.00695215	PPM1J	protein phosphatase, Mg2+/Mn2+ dependent, 1J
ENSG00000251429	221	3	0.00109887
ENSG00000232528	30.6	3	0.00941126
ENSG00000261067	25	3	0.0390427
ENSG00000241962	112.4	3.1	0.0259701	C2orf15	chromosome 2 open reading frame 15
ENSG00000187796	28.1	3.1	0.014386	CARD9	caspase recruitment domain family, member 9	CANDIDIASIS FAMILIAL 2; Chronic mucocutaneous candidiasis; CANDIDIASIS FAMILIAL 2; Chronic mucocutaneous candidiasis
ENSG00000001630	544.9	3.1	0.00308593	CYP51A1	cytochrome P450, family 51, subfamily A, polypeptide 1
ENSG00000108370	53.6	3.1	0.003951	RGS9	regulator of G-protein signaling 9	PROLONGED ELECTRORETINAL RESPONSE SUPPRESSION; BRADYOPSIA
ENSG00000145832	157	3.1	2.14115e-05	SLC25A48	solute carrier family 25, member 48
ENSG00000187122	362.7	3.1	0.00658137	SLIT1	slit homolog 1 (Drosophila)
ENSG00000235092	23.2	3.1	0.00655441
ENSG00000235423	12.5	3.1	0.0412301
ENSG00000161896	77.5	3.3	0.00499356	IP6K3	inositol hexakisphosphate kinase 3
ENSG00000242588	265.7	3.3	2.19711e-05
ENSG00000263136	51.7	3.3	0.0154583		PAXIP1-associated glutamate-rich protein 1
ENSG00000140488	63.3	3.4	0.00774164	CELF6	CUGBP, Elav-like family member 6
ENSG00000183960	322.2	3.5	5.20582e-05	KCNH8	potassium voltage-gated channel, subfamily H (eag-related), member 8
ENSG00000148604	53.9	3.5	0.00684907	RGR	retinal G protein coupled receptor	RETINITIS PIGMENTOSA 44; Retinitis pigmentosa
ENSG00000137070	87	3.6	0.00020961	IL11RA	interleukin 11 receptor, alpha	Craniosynostosis and dental anomalies
ENSG00000270024	13.6	3.7	0.0259243	C8orf44-SGK3	C8orf44-SGK3 readthrough
ENSG00000180448	49.6	3.7	0.00153979	HMHA1	histocompatibility (minor) HA-1
ENSG00000006075	92.9	3.8	0.00327533	CCL3	chemokine (C-C motif) ligand 3
ENSG00000198286	51.4	4.2	0.000423556	CARD11	caspase recruitment domain family, member 11	Persistent polyclonal B-cell lymphocytosis; Severe combined immunodeficiency due to CARD11 deficiency
ENSG00000213578	64.9	4.5	0.000788871	CPLX3	complexin 3
ENSG00000186204	50	4.7	0.00180902	CYP4F12	cytochrome P450, family 4, subfamily F, polypeptide 12
ENSG00000272869	32.7	4.7	0.000418645		Signal recognition particle 19 kDa protein
